# Patients with Type 2 Diabetes and a *GCK* variant are still at risk for T2D-related secondary complications

**DOI:** 10.1101/2023.12.19.23300223

**Authors:** Kelly M. Schiabor Barrett, Natalie Telis, Lisa M. McEwen, Evanette K. Burrows, Daniel P. Judge, Pamala A. Pawloski, Joseph J. Grzymski, Nicole L. Washington, Alexandre Bolze, Elizabeth T. Cirulli

## Abstract

Natural HbA1c levels in *GCK*-MODY patients often sit above the diagnostic threshold for type 2 diabetes (T2D). Standard treatments to lower HbA1c levels are ineffective in these individuals, yet in case studies to date, *GCK*-MODY patients often evade secondary T2D complications. Given these deviations from a more typical T2D disease course, genetic screening of *GCK* may be clinically useful, but population studies are needed to more precisely quantify T2D-related outcomes in *GCK* variant carriers. Using a state-of-the-art variant interpretation strategy based on glucose elevations, we genotyped all individuals in two real-world cohorts (n~535,000) for *GCK* risk variants and examined rates of T2D and T2D-complications from seven disease categories.

We identified 439 individuals with *GCK* variants predicted to increase glucose (~1/1200). Aligning with their glucose elevations, *GCK*-MODY variant carriers were 12x as likely, and all other *GCK* risk carriers 4x as likely, to receive a T2D diagnosis, compared to non-*GCK* carriers. Surprisingly, *GCK* risk carriers with T2D develop a range of T2D-related complications at rates comparable to non-*GCK* T2D patients. Although the penetrance for secondary complications is lower than that for glucose elevations, *GCK* risk carriers remain at elevated risk of T2D and secondary complications.

---

Type 2 Diabetes (T2D) is a common, complex disease affecting 1 in 10 Americans. It is often a diagnosis of exclusion centered on elevations in a single biomarker: blood glucose or its close derivative, glycated hemoglobin (HbA1c), and it is typically diagnosed in adulthood, after age 45^1^. Independently, the gene *GCK* is also closely tied to blood glucose levels. *GCK* encodes for a hexokinase expressed largely in pancreatic beta cells and liver hepatocytes. *GCK* gates glucose and insulin regulation through glucose sensing and processing, ultimately playing a key role in setting and maintaining glucose homeostasis for the body. Both rare loss of function and a subset of damaging missense variants in *GCK* have been shown to dampen or reduce the enzymatic functions of the protein, resulting in an elevated endogenous glucose set point which, on average, sits just above the clinical diagnosis threshold for T2D ^2–5^.

Clinically-recognized glucose elevations amongst individuals harboring damaging *GCK* variants have near complete penetrance, although most individuals harboring these variants are unaware of their genotype and its association with plasma glucose levels ^6–9^. If elevated glucose is first measured in childhood or early adulthood, a “maturity onset diabetes of the young” (MODY) diagnosis and a genetic etiology, such as *GCK*, may be considered ^10^. If first measured in adulthood, a clinical T2D diagnosis is more likely to be assigned, as monogenic etiologies are not typically suspected or tested for in this age range ^11,12^. Strong associations have been observed between individuals harboring *GCK* variants and clinical T2D diagnoses in both T2D-specific cohorts, where up to 1% of enrolled patients harbor damaging *GCK* variants, as well as in gene-disease association studies of all-comer, clinico-genomic cohorts ^8,12–17^.

Genetic screening of *GCK* has the potential to be clinically useful. Penetrance estimates for *GCK* and T2D are in line with some of the most well established CDC Tier-1 gene-disease associations, such as *BRCA1*/*BRCA2* with Breast and Ovarian Cancers and *LDLR*/*APOB* with Familial Hypercholesterolemia^13^. Early work focused on outcomes suggests that those harboring *GCK* variants and standalone mild, stable hyperglycemia are not at increased risk for the typical array of long-range complications associated with T2D, especially microvascular complications ^14,18–22^. In addition, treating patients with damaging *GCK* variants with first-line pharmacological interventions such as insulin or oral hypoglycaemic agents (metformin and glibenclamide) has been shown to have little to no effect on HbA1c levels, and it may be difficult or impossible to reduce glucose levels below standard risk thresholds ^18,23^. Taken together, the excess of T2D diagnoses in individuals harboring damaging *GCK* variants may represent some degree of misdiagnosis in adulthood of what are instead asymptomatic, mild and stable hyperglycemias in these individuals ^11,18,24^. Untangling benign glucose elevations from accurately assigned T2D diagnoses in those with *GCK* variants represents a great opportunity for precision medicine ^12^. The deviations in both disease progression and treatment response suggest that stand alone natural glucose elevations should be considered alongside a clinical T2D diagnosis. To date, outcomes-related research in those harboring *GCK* variants to date has been limited to comparisons between MODY subtypes, has focused only on those with isolated mild, stable hyperglycemia, has been in the form of case studies and small cohorts, and has largely been limited to clinically described variants ^9,17,19^.

To formulate genetic screening-based diagnosis and treatment recommendations, a comprehensive genotyping strategy to identify and interpret not only loss of function, but also all damaging missense variation across *GCK*, paired with an understanding of the long term T2D-related complication risk of these carriers compared to population controls is needed. The aim of this study is to: 1) develop and validate a population screening variant annotation strategy, with a focus on missense variants, leveraging the highly penetrant elevations in glucose and Hba1c level as a readout, and 2) characterize differences in T2D diagnosis rates, disease progression in terms of secondary outcomes, and the alignment between these diagnoses and long-term outcomes in those carrying qualifying *GCK* variants in multiple large, unselected, adult population cohorts.

## Supplemental Tables for "Patients with Type 2 Diabetes and a *GCK* variant are still at risk for T2D-related secondary complications"

### Sheet: Legend
Table	Descripton
Table S1	DCSI code mapping files between complication category, ICD code, and concept id for ICD10, ICD10CM, and ICD9.
Table S2	Varaint annotation and carrier counts for known Pathogenic and Likely Pathogenic GCK variants in UKB and Helix Cohorts (Clinvar accessed May 2023)

### Sheet: TableS1
Codeset	icd10_code	phenotype	complication_category	score	icd10_concept_id	icd10cm_concept_id	icd9_concept_id
ICD10	A48.0	Gas gangrene	Peripheral Vascular Disease	2	45561707	35205568
ICD10	E08.00	Diabetes mellitus due to underlying condition with hyperosmolarity without nonketotic hyperglycemic-hyperosmolar coma (NKHHC)	Metabolic	1		45586132
ICD10	E08.01	Diabetes mellitus due to underlying condition with hyperosmolarity, with coma	Metabolic	2		45557106
ICD10	E08.10	Diabetes mellitus due to underlying condition with ketoacidosis without coma	Metabolic	1		45571649
ICD10	E08.11	Diabetes mellitus due to underlying condition with ketoacidosis, with coma	Metabolic	2		45537953
ICD10	E08.21	Diabetes mellitus due to underlying condition with diabetic nephropathy	Nephropathy	1		45533009
ICD10	E08.22	Diabetes mellitus due to underlying condition with diabetic chronic kidney disease	Nephropathy	1		45552372
ICD10	E08.29	Diabetes mellitus due to underlying condition with other diabetic kidney complication	Nephropathy	1		45542728
ICD10	E08.31	Diabetes mellitus due to underlying condition with unspecified diabetic retinopathy	Ophthalmic (Retinopathy)	1		1567911
ICD10	E08.311	Diabetes mellitus due to underlying condition with unspecified diabetic retinopathy with macular edema	Ophthalmic (Retinopathy)	1		45533010
ICD10	E08.319	Diabetes mellitus due to underlying condition with unspecified diabetic retinopathy without macular edema	Ophthalmic (Retinopathy)	1		45552373
ICD10	E08.32	Diabetes mellitus due to underlying condition with mild nonproliferative diabetic retinopathy	Ophthalmic (Retinopathy)	1		1567912
ICD10	E08.321	Diabetes mellitus due to underlying condition with mild nonproliferative diabetic retinopathy with macular edema	Ophthalmic (Retinopathy)	1		45600633
ICD10	E08.329	Diabetes mellitus due to underlying condition with mild nonproliferative diabetic retinopathy without macular edema	Ophthalmic (Retinopathy)	1		45600634
ICD10	E08.33	Diabetes mellitus due to underlying condition with moderate nonproliferative diabetic retinopathy	Ophthalmic (Retinopathy)	1		1567913
ICD10	E08.331	Diabetes mellitus due to underlying condition with moderate nonproliferative diabetic retinopathy with macular edema	Ophthalmic (Retinopathy)	1		45557107
ICD10	E08.339	Diabetes mellitus due to underlying condition with moderate nonproliferative diabetic retinopathy without macular edema	Ophthalmic (Retinopathy)	1		45566723
ICD10	E08.341	Diabetes mellitus due to underlying condition with severe nonproliferative diabetic retinopathy with macular edema	Ophthalmic (Retinopathy)	2		45581342
ICD10	E08.349	Diabetes mellitus due to underlying condition with severe nonproliferative diabetic retinopathy without macular edema	Ophthalmic (Retinopathy)	2		45542729
ICD10	E08.35	Diabetes mellitus due to underlying condition with proliferative diabetic retinopathy	Ophthalmic (Retinopathy)	2		1567915
ICD10	E08.351	Diabetes mellitus due to underlying condition with proliferative diabetic retinopathy with macular edema	Ophthalmic (Retinopathy)	2		45591023
ICD10	E08.352	Diabetes mellitus due to underlying condition with proliferative diabetic retinopathy with traction retinal detachment involving the macula	Ophthalmic (Retinopathy)	2		37200055
ICD10	E08.353	Diabetes mellitus due to underlying condition with proliferative diabetic retinopathy with traction retinal detachment not involving the macula	Ophthalmic (Retinopathy)	2		37200060
ICD10	E08.354	Diabetes mellitus due to underlying condition with proliferative diabetic retinopathy with combined traction retinal detachment and rhegmatogenous retinal detachment	Ophthalmic (Retinopathy)	2		37200065
ICD10	E08.355	Diabetes mellitus due to underlying condition with stable proliferative diabetic retinopathy	Ophthalmic (Retinopathy)	2		37200070
ICD10	E08.359	Diabetes mellitus due to underlying condition with proliferative diabetic retinopathy without macular edema	Ophthalmic (Retinopathy)	2		45561940
ICD10	E08.36	Diabetes mellitus due to underlying condition with diabetic cataract	Ophthalmic (Retinopathy)	1		45566724
ICD10	E08.37	Diabetes mellitus due to underlying condition with diabetic macular edema, resolved following treatment	Ophthalmic (Retinopathy)	1		37200079
ICD10	E08.39	Diabetes mellitus due to underlying condition with other diabetic ophthalmic complication	Ophthalmic (Retinopathy)	1		45552374
ICD10	E08.4	Diabetes mellitus due to underlying condition with neurological complications	Neuropathy	1		1567916
ICD10	E08.40	Diabetes mellitus due to underlying condition with diabetic neuropathy, unspecified	Neuropathy	1		45605392
ICD10	E08.41	Diabetes mellitus due to underlying condition with diabetic mononeuropathy	Neuropathy	1		45561941
ICD10	E08.42	Diabetes mellitus due to underlying condition with diabetic polyneuropathy	Neuropathy	1		45547617
ICD10	E08.43	Diabetes mellitus due to underlying condition with diabetic autonomic (poly)neuropathy	Neuropathy	1		45595789
ICD10	E08.44	Diabetes mellitus due to underlying condition with diabetic amyotrophy	Neuropathy	1		45605393
ICD10	E08.49	Diabetes mellitus due to underlying condition with other diabetic neurological complication	Neuropathy	1		45595790
ICD10	E08.51	Diabetes mellitus due to underlying condition with diabetic peripheral angiopathy without gangrene	Peripheral Vascular Disease	1		45595791
ICD10	E08.52	Diabetes mellitus due to underlying condition with diabetic peripheral angiopathy with gangrene	Peripheral Vascular Disease	2		45561942
ICD10	E08.59	Diabetes mellitus due to underlying condition with other circulatory complications	Peripheral Vascular Disease	1		45581343
ICD10	E08.610	Diabetes mellitus due to underlying condition with diabetic neuropathic arthropathy	Other	0		45542730
ICD10	E08.618	Diabetes mellitus due to underlying condition with other diabetic arthropathy	Other	0		45605394
ICD10	E08.620	Diabetes mellitus due to underlying condition with diabetic dermatitis	Other	0		45533011
ICD10	E08.621	Diabetes mellitus due to underlying condition with foot ulcer	Peripheral Vascular Disease	1		45581344
ICD10	E08.622	Diabetes mellitus due to underlying condition with other skin ulcer	Other	0		45547618
ICD10	E08.628	Diabetes mellitus due to underlying condition with other skin complications	Other	0		45571650
ICD10	E08.630	Diabetes mellitus due to underlying condition with periodontal disease	Other	0		45571651
ICD10	E08.638	Diabetes mellitus due to underlying condition with other oral disease	Other	0		45537954
ICD10	E08.641	Diabetes mellitus due to underlying condition with hypoglycemia, with coma	Metabolic	2		45552375
ICD10	E08.649	Diabetes mellitus due to underlying condition with hypoglycemia without coma	Metabolic	1		45561943
ICD10	E08.69	Diabetes mellitus due to underlying condition with other specified complication	Other	0		45542731
ICD10	E08.8	Diabetes mellitus due to underlying condition with unspecified complications	Other	0		45605395
ICD10	E09.00	Drug or chemical induced diabetes mellitus with hyperosmolarity without nonketotic hyperglycemic-hyperosmolar coma (NKHHC)	Metabolic	1		45561944
ICD10	E09.01	Drug or chemical induced diabetes mellitus with hyperosmolarity, with coma	Metabolic	2		45576430
ICD10	E09.10	Drug or chemical induced diabetes mellitus with ketoacidosis without coma	Metabolic	1		45537955
ICD10	E09.11	Drug or chemical induced diabetes mellitus with ketoacidosis, with coma	Metabolic	2		45586133
ICD10	E09.21	Drug or chemical induced diabetes mellitus with diabetic nephropathy	Nephropathy	1		45552376
ICD10	E09.22	Drug or chemical induced diabetes mellitus with diabetic chronic kidney disease	Nephropathy	1		45561945
ICD10	E09.29	Drug or chemical induced diabetes mellitus with other diabetic kidney complication	Nephropathy	1		45576431
ICD10	E09.31	Drug or chemical induced diabetes mellitus with unspecified diabetic retinopathy	Ophthalmic (Retinopathy)	1		1567928
ICD10	E09.311	Drug or chemical induced diabetes mellitus with unspecified diabetic retinopathy with macular edema	Ophthalmic (Retinopathy)	1		45576432
ICD10	E09.319	Drug or chemical induced diabetes mellitus with unspecified diabetic retinopathy without macular edema	Ophthalmic (Retinopathy)	1		45576433
ICD10	E09.32	Drug or chemical induced diabetes mellitus with mild nonproliferative diabetic retinopathy	Ophthalmic (Retinopathy)	1		1567929
ICD10	E09.321	Drug or chemical induced diabetes mellitus with mild nonproliferative diabetic retinopathy with macular edema	Ophthalmic (Retinopathy)	1		45576434
ICD10	E09.329	Drug or chemical induced diabetes mellitus with mild nonproliferative diabetic retinopathy without macular edema	Ophthalmic (Retinopathy)	1		45552377
ICD10	E09.33	Drug or chemical induced diabetes mellitus with moderate nonproliferative diabetic retinopathy	Ophthalmic (Retinopathy)	1		1567930
ICD10	E09.331	Drug or chemical induced diabetes mellitus with moderate nonproliferative diabetic retinopathy with macular edema	Ophthalmic (Retinopathy)	1		45533012
ICD10	E09.622	Drug or chemical induced diabetes mellitus with other skin ulcer	Other	0		45557108
ICD10	E09.339	Drug or chemical induced diabetes mellitus with moderate nonproliferative diabetic retinopathy without macular edema	Ophthalmic (Retinopathy)	1		45566725
ICD10	E09.341	Drug or chemical induced diabetes mellitus with severe nonproliferative diabetic retinopathy with macular edema	Ophthalmic (Retinopathy)	2		45586134
ICD10	E09.349	Drug or chemical induced diabetes mellitus with severe nonproliferative diabetic retinopathy without macular edema	Ophthalmic (Retinopathy)	2		45581345
ICD10	E09.35	Drug or chemical induced diabetes mellitus with proliferative diabetic retinopathy	Ophthalmic (Retinopathy)	2		1567932
ICD10	E09.351	Drug or chemical induced diabetes mellitus with proliferative diabetic retinopathy with macular edema	Ophthalmic (Retinopathy)	2		45547619
ICD10	E09.352	Drug or chemical induced diabetes mellitus with proliferative diabetic retinopathy with traction retinal detachment involving the macula	Ophthalmic (Retinopathy)	2		37200112
ICD10	E09.353	Drug or chemical induced diabetes mellitus with proliferative diabetic retinopathy with traction retinal detachment not involving the macula	Ophthalmic (Retinopathy)	2		37200117
ICD10	E09.628	Drug or chemical induced diabetes mellitus with other skin complications	Other	0		45537956
ICD10	E09.354	Drug or chemical induced diabetes mellitus with proliferative diabetic retinopathy with combined traction retinal detachment and rhegmatogenous retinal detachment	Ophthalmic (Retinopathy)	2		37200122
ICD10	E09.355	Drug or chemical induced diabetes mellitus with stable proliferative diabetic retinopathy	Ophthalmic (Retinopathy)	2		37200127
ICD10	E09.359	Drug or chemical induced diabetes mellitus with proliferative diabetic retinopathy without macular edema	Ophthalmic (Retinopathy)	2		45586135
ICD10	E09.36	Drug or chemical induced diabetes mellitus with diabetic cataract	Ophthalmic (Retinopathy)	1		45542732
ICD10	E09.37	Drug or chemical induced diabetes mellitus with diabetic macular edema, resolved following treatment	Ophthalmic (Retinopathy)	1		37200136
ICD10	E09.39	Drug or chemical induced diabetes mellitus with other diabetic ophthalmic complication	Ophthalmic (Retinopathy)	1		45561946
ICD10	E09.4	Drug or chemical induced diabetes mellitus with neurological complications	Neuropathy	1		1567933
ICD10	E09.40	Drug or chemical induced diabetes mellitus with neurological complications with diabetic neuropathy, unspecified	Neuropathy	1		45547620
ICD10	E09.41	Drug or chemical induced diabetes mellitus with neurological complications with diabetic mononeuropathy	Neuropathy	1		45581346
ICD10	E09.42	Drug or chemical induced diabetes mellitus with neurological complications with diabetic polyneuropathy	Neuropathy	1		45542733
ICD10	E09.43	Drug or chemical induced diabetes mellitus with neurological complications with diabetic autonomic (poly)neuropathy	Neuropathy	1		45533013
ICD10	E09.44	Drug or chemical induced diabetes mellitus with neurological complications with diabetic amyotrophy	Neuropathy	1		45571653
ICD10	E09.49	Drug or chemical induced diabetes mellitus with neurological complications with other diabetic neurological complication	Neuropathy	1		45591024
ICD10	E09.51	Drug or chemical induced diabetes mellitus with diabetic peripheral angiopathy without gangrene	Peripheral Vascular Disease	1		45581347
ICD10	E09.52	Drug or chemical induced diabetes mellitus with diabetic peripheral angiopathy with gangrene	Peripheral Vascular Disease	2		45600635
ICD10	E09.59	Drug or chemical induced diabetes mellitus with other circulatory complications	Peripheral Vascular Disease	1		45566726
ICD10	E09.610	Drug or chemical induced diabetes mellitus with diabetic neuropathic arthropathy	Other	0		45533014
ICD10	E09.618	Drug or chemical induced diabetes mellitus with other diabetic arthropathy	Other	0		45591025
ICD10	E09.620	Drug or chemical induced diabetes mellitus with diabetic dermatitis	Other	0		45566727
ICD10	E09.621	Drug or chemical induced diabetes mellitus with foot ulcer	Peripheral Vascular Disease	1		45576435
ICD10	E09.630	Drug or chemical induced diabetes mellitus with periodontal disease	Other	0		45542734
ICD10	E09.638	Drug or chemical induced diabetes mellitus with other oral disease	Other	0		45605396
ICD10	E09.641	Drug or chemical induced diabetes mellitus with hypoglycemia, with coma	Metabolic	2		45552378
ICD10	E09.649	Drug or chemical induced diabetes mellitus with hypoglycemia without coma	Metabolic	1		45581348
ICD10	E09.69	Drug or chemical induced diabetes mellitus with other specified complication	Other	0		45537957
ICD10	E09.8	Drug or chemical induced diabetes mellitus with unspecified complications	Other	0		45586136
ICD10	E10.10	Type 1 diabetes mellitus with ketoacidosis without coma	Metabolic	1		45600636
ICD10	E10.11	Type 1 diabetes mellitus with ketoacidosis, with coma	Metabolic	2		45557110
ICD10	E10.21	Type 1 diabetes mellitus with diabetic nephropathy	Nephropathy	1		45552379
ICD10	H49.3	Total (external) ophthalmoplegia	Neuropathy	1	45547922	1568866
ICD10	E10.22	Type 1 diabetes mellitus with diabetic chronic kidney disease	Nephropathy	1		45547621
ICD10	E10.29	Type 1 diabetes mellitus with other diabetic kidney complication	Nephropathy	1		45600637
ICD10	E10.31	Type1 diabetes mellitus with unspecified diabetic retinopathy	Ophthalmic (Retinopathy)	1		1567944
ICD10	E10.311	Type1 diabetes mellitus with unspecified diabetic retinopathy with macular edema	Ophthalmic (Retinopathy)	1		45552381
ICD10	E10.319	Type1 diabetes mellitus with unspecified diabetic retinopathy without macular edema	Ophthalmic (Retinopathy)	1		45542736
ICD10	E10.32	Type1 diabetes mellitus with mild nonproliferative diabetic retinopathy	Ophthalmic (Retinopathy)	1		1567945
ICD10	E10.321	Type1 diabetes mellitus with mild nonproliferative diabetic retinopathy with macular edema	Ophthalmic (Retinopathy)	1		45595793
ICD10	E10.329	Type1 diabetes mellitus with mild nonproliferative diabetic retinopathy without macular edema	Ophthalmic (Retinopathy)	1		45591026
ICD10	E10.33	Type1 diabetes mellitus with moderate nonproliferative diabetic retinopathy	Ophthalmic (Retinopathy)	1		1567946
ICD10	E10.331	Type1 diabetes mellitus with moderate nonproliferative diabetic retinopathy with macular edema	Ophthalmic (Retinopathy)	1		45561947
ICD10	E10.339	Type1 diabetes mellitus with moderate nonproliferative diabetic retinopathy without macular edema	Ophthalmic (Retinopathy)	1		45605397
ICD10	E10.34	Type 1 diabetes mellitus with severe nonproliferative diabetic retinopathy	Ophthalmic (Retinopathy)	2		1567947
ICD10	E10.341	Type 1 diabetes mellitus with severe nonproliferative diabetic retinopathy with macular edema	Ophthalmic (Retinopathy)	2		45595794
ICD10	E10.349	Type 1 diabetes mellitus with severe nonproliferative diabetic retinopathy without macular edema	Ophthalmic (Retinopathy)	2		45537958
ICD10	E10.35	Type 1 diabetes mellitus with proliferative diabetic retinopathy	Ophthalmic (Retinopathy)	2		1567948
ICD10	E10.351	Type 1 diabetes mellitus with proliferative diabetic retinopathy with macular edema	Ophthalmic (Retinopathy)	2		45576437
ICD10	E10.352	Type 1 diabetes mellitus with proliferative diabetic retinopathy with traction retinal detachment involving the macula	Ophthalmic (Retinopathy)	2		37200169
ICD10	E10.353	Type 1 diabetes mellitus with proliferative diabetic retinopathy with traction retinal detachment not involving the macula	Ophthalmic (Retinopathy)	2		37200174
ICD10	E10.354	Type 1 diabetes mellitus with proliferative diabetic retinopathy with combined traction retinal detachment and rhegmatogenous	Ophthalmic (Retinopathy)	2		37200179
ICD10	E10.355	Type 1 diabetes mellitus with stable proliferative diabetic retinopathy	Ophthalmic (Retinopathy)	2		37200184
ICD10	E10.359	Type 1 diabetes mellitus with proliferative diabetic retinopathy without macular edema	Ophthalmic (Retinopathy)	2		45571654
ICD10	E10.36	Type1 diabetes mellitus with diabetic cataract	Ophthalmic (Retinopathy)	1		45552382
ICD10	E10.37	Type1 diabetes mellitus with diabetic macular edema, resolved following treatment	Ophthalmic (Retinopathy)	1		37200193
ICD10	E10.39	Type1 diabetes mellitus with other diabetic ophthalmic complication	Ophthalmic (Retinopathy)	1		45576438
ICD10	E10.4	Type 1 diabetes mellitus with neurological complications	Neuropathy	1	45533016	1567949
ICD10	E10.40	Type 1 diabetes mellitus with diabetic neuropathy, unspecified	Neuropathy	1		45600638
ICD10	E10.41	Type 1 diabetes mellitus with diabetic mononeuropathy	Neuropathy	1		45576439
ICD10	E10.42	Type 1 diabetes mellitus with diabetic polyneuropathy	Neuropathy	1		45595795
ICD10	E10.43	Type 1 diabetes mellitus with diabetic autonomic (poly)neuropathy	Neuropathy	1		45533017
ICD10	E10.44	Type 1 diabetes mellitus with diabetic amyotrophy	Neuropathy	1		45561948
ICD10	E10.49	Type 1 diabetes mellitus with other diabetic neurological complication	Neuropathy	1		45586138
ICD10	E10.51	Type 1 diabetes mellitus with diabetic peripheral angiopathy without gangrene	Peripheral Vascular Disease	1		45547622
ICD10	E10.52	Type 1 diabetes mellitus with diabetic peripheral angiopathy with gangrene	Peripheral Vascular Disease	2		45542737
ICD10	E10.59	Type 1 diabetes mellitus with other circulatory complications	Peripheral Vascular Disease	1		45581349
ICD10	E10.610	Type 1 diabetes mellitus with diabetic neuropathic arthropathy	Other	0		45576440
ICD10	E10.618	Type 1 diabetes mellitus with other diabetic arthropathy	Other	0		45537960
ICD10	E10.620	Type 1 diabetes mellitus with diabetic dermatitis	Other	0		45600639
ICD10	E10.621	Type 1 diabetes mellitus with foot ulcer	Peripheral Vascular Disease	1		45605398
ICD10	E10.622	Type 1 diabetes mellitus with other skin ulcer	Other	0		45581350
ICD10	E10.628	Type 1 diabetes mellitus with other skin complications	Other	0		45566729
ICD10	E10.630	Type 1 diabetes mellitus with periodontal disease	Other	0		45557111
ICD10	E10.638	Type 1 diabetes mellitus with other oral disease	Other	0		45547623
ICD10	E10.641	Type 1 diabetes mellitus with hypoglycemia, with coma	Metabolic	2		45552383
ICD10	E10.649	Type 1 diabetes mellitus with hypoglycemia without coma	Metabolic	1		45600640
ICD10	E10.69	Type 1 diabetes mellitus with other specified complication	Other	0		45547624
ICD10	E10.8	Type 1 diabetes mellitus with unspecified complications	Other	0	45552384	35206878
ICD10	E11.00	Type 2 diabetes mellitus with hyperosmolarity without nonketotic hyperglycemic-hyperosmolar coma (NKHHC)	Metabolic	1		45542738
ICD10	E11.01	Type 2 diabetes mellitus with hyperosmolarity, with coma	Metabolic	2		45586139
ICD10	E11.10	Type 2 diabetes mellitus with ketoacidosis without coma	Metabolic	1		1326492
ICD10	E11.11	Type 2 diabetes mellitus with ketoacidosis, with coma	Metabolic	2		1326493
ICD10	E11.21	Type 2 diabetes mellitus with diabetic nephropathy	Nephropathy	1		45591027
ICD10	E11.22	Type 2 diabetes mellitus with diabetic chronic kidney disease	Nephropathy	1		45595797
ICD10	E11.29	Type 2 diabetes mellitus with other diabetic kidney complication	Nephropathy	1		45605401
ICD10	E11.31	Type 2 diabetes mellitus with unspecified diabetic retinopathy	Ophthalmic (Retinopathy)	1		1567960
ICD10	E11.311	Type 2 diabetes mellitus with unspecified diabetic retinopathy with macular edema	Ophthalmic (Retinopathy)	1		45581352
ICD10	E11.319	Type 2 diabetes mellitus with unspecified diabetic retinopathy without macular edema	Ophthalmic (Retinopathy)	1		45581353
ICD10	E11.32	Type 2 diabetes mellitus with mild nonproliferative diabetic retinopathy	Ophthalmic (Retinopathy)	1		1567961
ICD10	E11.321	Type 2 diabetes mellitus with mild nonproliferative diabetic retinopathy with macular edema	Ophthalmic (Retinopathy)	1		45552385
ICD10	E11.329	Type 2 diabetes mellitus with mild nonproliferative diabetic retinopathy without macular edema	Ophthalmic (Retinopathy)	1		45581354
ICD10	I24.1	Dressler's syndrome	Cardiovascular	1	45591455	35207699
ICD10	E11.33	Type 2 diabetes mellitus with moderate nonproliferative diabetic retinopathy	Ophthalmic (Retinopathy)	1		1567962
ICD10	E11.331	Type 2 diabetes mellitus with moderate nonproliferative diabetic retinopathy with macular edema	Ophthalmic (Retinopathy)	1		45537961
ICD10	E11.339	Type 2 diabetes mellitus with moderate nonproliferative diabetic retinopathy without macular edema	Ophthalmic (Retinopathy)	1		45591029
ICD10	E11.34	Type 2 diabetes mellitus with severe nonproliferative diabetic retinopathy	Ophthalmic (Retinopathy)	2		1567963
ICD10	E11.341	Type 2 diabetes mellitus with severe nonproliferative diabetic retinopathy with macular edema	Ophthalmic (Retinopathy)	2		45557112
ICD10	E11.349	Type 2 diabetes mellitus with severe nonproliferative diabetic retinopathy without macular edema	Ophthalmic (Retinopathy)	2		45605402
ICD10	E11.35	Type 2 diabetes mellitus with proliferative diabetic retinopathy	Ophthalmic (Retinopathy)	2		1567964
ICD10	E11.351	Type 2 diabetes mellitus with proliferative diabetic retinopathy with macular edema	Ophthalmic (Retinopathy)	2		45591030
ICD10	E11.352	Type 2 diabetes mellitus with proliferative diabetic retinopathy with traction retinal detachment involving the macula	Ophthalmic (Retinopathy)	2		37200226
ICD10	E11.353	Type 2 diabetes mellitus with proliferative diabetic retinopathy with traction retinal detachment not involving the macula	Ophthalmic (Retinopathy)	2		37200231
ICD10	E11.354	Type 2 diabetes mellitus with proliferative diabetic retinopathy with combined traction retinal detachment and rhegmatogenous retinal detachment	Ophthalmic (Retinopathy)	2		37200236
ICD10	E11.355	Type 2 diabetes mellitus with stable proliferative diabetic retinopathy	Ophthalmic (Retinopathy)	2		37200241
ICD10	E11.359	Type 2 diabetes mellitus with proliferative diabetic retinopathy without macular edema	Ophthalmic (Retinopathy)	2		45552386
ICD10	E11.36	Type 2 diabetes mellitus with diabetic cataract	Ophthalmic (Retinopathy)	1		45595798
ICD10	E11.37	Type 2 diabetes mellitus with diabetic macular edema, resolved following treatment	Ophthalmic (Retinopathy)	1		37200250
ICD10	E11.39	Type 2 diabetes mellitus with other diabetic ophthalmic complication	Ophthalmic (Retinopathy)	1		45533019
ICD10	E11.4	Type 2 diabetes mellitus with neurological complications	Neuropathy	1	45576442	1567965
ICD10	E11.40	Type 2 diabetes mellitus with diabetic neuropathy, unspecified	Neuropathy	1		45605403
ICD10	E11.41	Type 2 diabetes mellitus with diabetic mononeuropathy	Neuropathy	1		45547625
ICD10	E11.42	Type 2 diabetes mellitus with diabetic polyneuropathy	Neuropathy	1		45557113
ICD10	E11.43	Type 2 diabetes mellitus with diabetic autonomic (poly)neuropathy	Neuropathy	1		45537962
ICD10	E11.44	Type 2 diabetes mellitus with diabetic amyotrophy	Neuropathy	1		45533020
ICD10	E11.49	Type 2 diabetes mellitus with other diabetic neurological complication	Neuropathy	1		45605404
ICD10	E11.51	Type 2 diabetes mellitus with diabetic peripheral angiopathy without gangrene	Peripheral Vascular Disease	1		45533021
ICD10	E11.52	Type 2 diabetes mellitus with diabetic peripheral angiopathy with gangrene	Peripheral Vascular Disease	2		45533022
ICD10	E11.59	Type 2 diabetes mellitus with other circulatory complications	Peripheral Vascular Disease	1		45576443
ICD10	E11.610	Type 2 diabetes mellitus with diabetic neuropathic arthropathy	Other	0		45600641
ICD10	E11.618	Type 2 diabetes mellitus with other diabetic arthropathy	Other	0		45586140
ICD10	E11.620	Type 2 diabetes mellitus with diabetic dermatitis	Other	0		45547626
ICD10	E11.621	Type 2 diabetes mellitus with foot ulcer	Peripheral Vascular Disease	1		45581355
ICD10	E11.622	Type 2 diabetes mellitus with other skin ulcer	Other	0		45600642
ICD10	E11.628	Type 2 diabetes mellitus with other skin complications	Other	0		45547627
ICD10	E11.630	Type 2 diabetes mellitus with periodontal disease	Other	0		45533023
ICD10	E11.638	Type 2 diabetes mellitus with other oral disease	Other	0		45566731
ICD10	E11.641	Type 2 diabetes mellitus with hypoglycemia, with coma	Metabolic	2		45561949
ICD10	E11.649	Type 2 diabetes mellitus with hypoglycemia without coma	Metabolic	1		45591031
ICD10	E11.69	Type 2 diabetes mellitus with other specified complication	Other	0		45595799
ICD10	E11.8	Type 2 diabetes mellitus with unspecified complications	Other	0	45561951	35206881
ICD10	E13.00	Other specified diabetes mellitus with hyperosmolarity without nonketotic hyperglycemic-hyperosmolar coma (NKHHC)	Metabolic	1		45561953
ICD10	E13.01	Other specified diabetes mellitus with hyperosmolarity, with coma	Metabolic	2		45561954
ICD10	E13.10	Other specified diabetes mellitus with ketoacidosis without coma	Metabolic	1		45566733
ICD10	E13.11	Other specified diabetes mellitus with ketoacidosis, with coma	Metabolic	2		45576446
ICD10	E13.21	Other specified diabetes mellitus with diabetic nephropathy	Nephropathy	1		45542741
ICD10	E13.22	Other specified diabetes mellitus with diabetic chronic kidney disease	Nephropathy	1		45561955
ICD10	E13.29	Other specified diabetes mellitus with other diabetic kidney complication	Nephropathy	1		45552388
ICD10	E13.31	Other specified diabetes mellitus with unspecified diabetic retinopathy	Ophthalmic (Retinopathy)	1		1567977
ICD10	E13.311	Other specified diabetes mellitus with unspecified diabetic retinopathy with macular edema	Ophthalmic (Retinopathy)	1		45576447
ICD10	E13.319	Other specified diabetes mellitus with unspecified diabetic retinopathy without macular edema	Ophthalmic (Retinopathy)	1		45586142
ICD10	E13.32	Other specified diabetes mellitus with mild nonproliferative diabetic retinopathy	Ophthalmic (Retinopathy)	1		1567978
ICD10	E13.321	Other specified diabetes mellitus with mild nonproliferative diabetic retinopathy with macular edema	Ophthalmic (Retinopathy)	1		45595802
ICD10	E13.329	Other specified diabetes mellitus with mild nonproliferative diabetic retinopathy without macular edema	Ophthalmic (Retinopathy)	1		45571658
ICD10	E13.33	Other specified diabetes mellitus with moderate nonproliferative diabetic retinopathy	Ophthalmic (Retinopathy)	1		1567979
ICD10	E13.331	Other specified diabetes mellitus with moderate nonproliferative diabetic retinopathy with macular edema	Ophthalmic (Retinopathy)	1		45547632
ICD10	E13.339	Other specified diabetes mellitus with moderate nonproliferative diabetic retinopathy without macular edema	Ophthalmic (Retinopathy)	1		45547633
ICD10	E13.34	Other specified diabetes mellitus with severe nonproliferative diabetic retinopathy	Ophthalmic (Retinopathy)	2		1567980
ICD10	E13.341	Other specified diabetes mellitus with severe nonproliferative diabetic retinopathy with macular edema	Ophthalmic (Retinopathy)	2		45547634
ICD10	E13.349	Other specified diabetes mellitus with severe nonproliferative diabetic retinopathy without macular edema	Ophthalmic (Retinopathy)	2		45595803
ICD10	I63.9	Cerebral infarction, unspecified	Cerebrovascular	2	45596216	35207821
ICD10	E13.35	Other specified diabetes mellitus with proliferative diabetic retinopathy	Ophthalmic (Retinopathy)	2		1567981
ICD10	E13.351	Other specified diabetes mellitus with proliferative diabetic retinopathy with macular edema	Ophthalmic (Retinopathy)	2		45571659
ICD10	E13.352	Other specified diabetes mellitus with proliferative diabetic retinopathy with traction retinal detachment involving the macula	Ophthalmic (Retinopathy)	2		37200283
ICD10	E13.353	Other specified diabetes mellitus with proliferative diabetic retinopathy with traction retinal detachment not involving the macula	Ophthalmic (Retinopathy)	2		37200288
ICD10	E13.354	Other specified diabetes mellitus with proliferative diabetic retinopathy with combined traction retinal detachment and rhegmatogenous retinal detachment	Ophthalmic (Retinopathy)	2		37200293
ICD10	E13.355	Other specified diabetes mellitus with stable proliferative diabetic retinopathy	Ophthalmic (Retinopathy)	2		37200298
ICD10	E13.359	Other specified diabetes mellitus with proliferative diabetic retinopathy without macular edema	Ophthalmic (Retinopathy)	2		45591033
ICD10	E13.36	Other specified diabetes mellitus with diabetic cataract	Ophthalmic (Retinopathy)	1		45566734
ICD10	E13.37	Other specified diabetes mellitus with diabetic macular edema, resolved following treatment	Ophthalmic (Retinopathy)	1		37200307
ICD10	E13.39	Other specified diabetes mellitus with other diabetic ophthalmic complication	Ophthalmic (Retinopathy)	1		45547635
ICD10	E13.4	Other specified diabetes mellitu with neurological complications	Neuropathy	1	45542742	1567982
ICD10	E13.40	Other specified diabetes mellitus with diabetic neuropathy, unspecified	Neuropathy	1		45561956
ICD10	E13.41	Other specified diabetes mellitus with diabetic mononeuropathy	Neuropathy	1		45591034
ICD10	E13.42	Other specified diabetes mellitus with diabetic polyneuropathy	Neuropathy	1		45566735
ICD10	E13.43	Other specified diabetes mellitus with diabetic autonomic (poly)neuropathy	Neuropathy	1		45595804
ICD10	E13.44	Other specified diabetes mellitus with diabetic amyotrophy	Neuropathy	1		45576448
ICD10	E13.49	Other specified diabetes mellitus with other diabetic neurological complication	Neuropathy	1		45561957
ICD10	E13.51	Other specified diabetes mellitus with diabetic peripheral angiopathy without gangrene	Peripheral Vascular Disease	1		45571661
ICD10	E13.52	Other specified diabetes mellitus with diabetic peripheral angiopathy with gangrene	Peripheral Vascular Disease	2		45586143
ICD10	E13.59	Other specified diabetes mellitus with other circulatory complications	Peripheral Vascular Disease	1		45537963
ICD10	E13.610	Other specified diabetes mellitus with diabetic neuropathic arthropathy	Other	0		45586144
ICD10	E13.618	Other specified diabetes mellitus with other diabetic arthropathy	Other	0		45581358
ICD10	E13.620	Other specified diabetes mellitus with diabetic dermatitis	Other	0		45586145
ICD10	E13.621	Other specified diabetes mellitus with foot ulcer	Peripheral Vascular Disease	1		45566736
ICD10	E13.622	Other specified diabetes mellitus with other skin ulcer	Other	0		45557116
ICD10	E13.628	Other specified diabetes mellitus with other skin complications	Other	0		45571662
ICD10	E13.630	Other specified diabetes mellitus with periodontal disease	Other	0		45581359
ICD10	E13.638	Other specified diabetes mellitus with other oral disease	Other	0		45566737
ICD10	E13.641	Other specified diabetes mellitus with hypoglycemia, with coma	Metabolic	2		45561958
ICD10	E13.649	Other specified diabetes mellitus with hypoglycemia without coma	Metabolic	1		45533024
ICD10	E13.69	Other specified diabetes mellitus with other specified complication	Other	0		45600644
ICD10	E13.8	Other specified diabetes mellitus with unspecified complications	Other	0	45566738	35206884
ICD10	G45	Transient cerebral ischemic attacks and related syndromes	Cerebrovascular	1	45562092	1568360
ICD10	G45.0	Vertebro-basilar artery syndrome	Cerebrovascular	1	45538120	35207393
ICD10	G45.1	Carotid artery syndrome (hemispheric)	Cerebrovascular	1	45576586	35207394
ICD10	G45.2	Multiple and bilateral precerebral artery syndromes	Cerebrovascular	1	45557239	35207395
ICD10	G45.3	Amaurosis fugax	Cerebrovascular	1	45600791	35207396
ICD10	G45.4	Transient global amnesia	Cerebrovascular	1	45566883	35207397
ICD10	G45.8	Other transient cerebral ischemic attacks and related syndromes	Cerebrovascular	1	45576587	35207398
ICD10	G45.9	Transient cerebral ischemic attack, unspecified	Cerebrovascular	1	45542892	35207399
ICD10	G56	Mononeuropathies of upper limb	Neuropathy	1	45755385	1568374
ICD10	G56.0	Carpal tunnel syndrome	Neuropathy	1	45566891	1568375
ICD10	G56.00	Carpal tunnel syndrome, unspecified upper limb	Neuropathy	1		45605567
ICD10	G56.01	Carpal tunnel syndrome, right upper limb	Neuropathy	1		45576596
ICD10	G56.02	Carpal tunnel syndrome, left upper limb	Neuropathy	1		45538124
ICD10	G56.03	Carpal tunnel syndrome, bilateral upper limbs	Neuropathy	1		37200332
ICD10	G56.1	Other lesions of median nerve	Neuropathy	1	45533153	1568376
ICD10	G56.10	Other lesions of median nerve, unspecified upper limb	Neuropathy	1		45600796
ICD10	G56.11	Other lesions of median nerve, right upper limb	Neuropathy	1		45547750
ICD10	G56.12	Other lesions of median nerve, left upper limb	Neuropathy	1		45547751
ICD10	G56.13	Other lesions of median nerve, bilateral upper limbs	Neuropathy	1		37200333
ICD10	G56.2	Lesion of ulnar nerve	Neuropathy	1	45595951	1568377
ICD10	G56.20	Lesion of ulnar nerve, unspecified upper limb	Neuropathy	1		45542896
ICD10	G56.21	Lesion of ulnar nerve, right upper limb	Neuropathy	1		45600797
ICD10	G56.22	Lesion of ulnar nerve, left upper limb	Neuropathy	1		45557244
ICD10	G56.23	Lesion of ulnar nerve, bilateral upper limbs	Neuropathy	1		37200334
ICD10	G56.3	Lesion of radial nerve	Neuropathy	1	45538125	1568378
ICD10	G56.30	Lesion of radial nerve, unspecified upper limb	Neuropathy	1		45586305
ICD10	G56.31	Lesion of radial nerve, right upper limb	Neuropathy	1		45576597
ICD10	G56.32	Lesion of radial nerve, left upper limb	Neuropathy	1		45571817
ICD10	G56.33	Lesion of radial nerve, bilateral upper limbs	Neuropathy	1		37200335
ICD10	G56.4	Causalgia of upper limb	Neuropathy	1	45571818	1568379
ICD10	G56.40	Causalgia of unspecified upper limb	Neuropathy	1		45557245
ICD10	G56.41	Causalgia of right upper limb	Neuropathy	1		45576598
ICD10	G56.42	Causalgia of left upper limb	Neuropathy	1		45533154
ICD10	G56.43	Causalgia of bilateral upper limbs	Neuropathy	1		37200336
ICD10	G56.8	Other specified mononeuropathies of upper limb	Neuropathy	1	45533155	1568380
ICD10	G56.80	Other specified mononeuropathies of unspecified upper limb	Neuropathy	1		45547752
ICD10	G56.81	Other specified mononeuropathies of right upper limb	Neuropathy	1		45571819
ICD10	G56.82	Other specified mononeuropathies of left upper limb	Neuropathy	1		45581506
ICD10	G56.83	Other specified mononeuropathies of bilateral upper limbs	Neuropathy	1		37200337
ICD10	G56.9	Unspecified mononeuropathy of upper limb	Neuropathy	1	45533156	1568381
ICD10	G56.90	Unspecified mononeuropathy of unspecified upper limb	Neuropathy	1		45552540
ICD10	G56.91	Unspecified mononeuropathy of right upper limb	Neuropathy	1		45600798
ICD10	G56.92	Unspecified mononeuropathy of left upper limb	Neuropathy	1		45538126
ICD10	G56.93	Unspecified mononeuropathy of bilateral upper limbs	Neuropathy	1		37200338
ICD10	G57	Mononeuropathies of lower limb	Neuropathy	1	45755386	1568382
ICD10	G57.0	Lesion of sciatic nerve	Neuropathy	1	45591189	1568383
ICD10	G57.00	Lesion of sciatic nerve, unspecified lower limb	Neuropathy	1		45566892
ICD10	G57.01	Lesion of sciatic nerve, right lower limb	Neuropathy	1		45533157
ICD10	G57.02	Lesion of sciatic nerve, left lower limb	Neuropathy	1		45557246
ICD10	G57.03	Lesion of sciatic nerve, bilateral lower limbs	Neuropathy	1		37200339
ICD10	G57.1	Meralgia paresthetica	Neuropathy	1	45547753	1568384
ICD10	G57.10	Meralgia paresthetica, unspecified lower limb	Neuropathy	1		45542897
ICD10	G57.11	Meralgia paresthetica, right lower limb	Neuropathy	1		45547754
ICD10	G57.12	Meralgia paresthetica, left lower limb	Neuropathy	1		45581507
ICD10	G57.13	Meralgia paresthetica, bilateral lower limbs	Neuropathy	1		37200340
ICD10	G57.2	Lesion of femoral nerve	Neuropathy	1	45576599	1568385
ICD10	G57.20	Lesion of femoral nerve, unspecified lower limb	Neuropathy	1		45557247
ICD10	G57.21	Lesion of femoral nerve, right lower limb	Neuropathy	1		45538127
ICD10	G57.22	Lesion of femoral nerve, left lower limb	Neuropathy	1		45533158
ICD10	G57.23	Lesion of femoral nerve, bilateral lower limbs	Neuropathy	1		37200341
ICD10	G57.3	Lesion of lateral popliteal nerve	Neuropathy	1	45600799	1568386
ICD10	G57.30	Lesion of lateral popliteal nerve, unspecified lower limb	Neuropathy	1		45562100
ICD10	G57.31	Lesion of lateral popliteal nerve, right lower limb	Neuropathy	1		45591190
ICD10	G57.32	Lesion of lateral popliteal nerve, left lower limb	Neuropathy	1		45557248
ICD10	G57.33	Lesion of lateral popliteal nerve, bilateral lower limbs	Neuropathy	1		37200342
ICD10	G57.4	Lesion of medial popliteal nerve	Neuropathy	1	45533159	1568387
ICD10	G57.40	Lesion of medial popliteal nerve, unspecified lower limb	Neuropathy	1		45557249
ICD10	G57.41	Lesion of medial popliteal nerve, right lower limb	Neuropathy	1		45538128
ICD10	G57.42	Lesion of medial popliteal nerve, left lower limb	Neuropathy	1		45538129
ICD10	G57.43	Lesion of medial popliteal nerve, bilateral lower limbs	Neuropathy	1		37200343
ICD10	G57.5	Tarsal tunnel syndrome	Neuropathy	1	45600800	1568388
ICD10	G57.50	Tarsal tunnel syndrome, unspecified lower limb	Neuropathy	1		45595952
ICD10	G57.51	Tarsal tunnel syndrome, right lower limb	Neuropathy	1		45566893
ICD10	G57.52	Tarsal tunnel syndrome, left lower limb	Neuropathy	1		45600801
ICD10	G57.53	Tarsal tunnel syndrome, bilateral lower limbs	Neuropathy	1		37200344
ICD10	G57.6	Lesion of plantar nerve	Neuropathy	1	45586306	1568389
ICD10	G57.60	Lesion of plantar nerve, unspecified lower limb	Neuropathy	1		45600802
ICD10	G57.61	Lesion of plantar nerve, right lower limb	Neuropathy	1		45581508
ICD10	G57.62	Lesion of plantar nerve, left lower limb	Neuropathy	1		45576600
ICD10	G57.63	Lesion of plantar nerve, bilateral lower limbs	Neuropathy	1		37200345
ICD10	G57.7	Causalgia of lower limb	Neuropathy	1		1568390
ICD10	G57.70	Causalgia of unspecified lower limb	Neuropathy	1		45605568
ICD10	G57.71	Causalgia of right lower limb	Neuropathy	1		45591191
ICD10	G57.72	Causalgia of left lower limb	Neuropathy	1		45595953
ICD10	G57.73	Causalgia of bilateral lower limbs	Neuropathy	1		37200346
ICD10	G57.8	Other specified mononeuropathies of lower limb	Neuropathy	1	45566894	1568391
ICD10	G57.80	Other specified mononeuropathies of unspecified lower limb	Neuropathy	1		45595954
ICD10	G57.81	Other specified mononeuropathies of right lower limb	Neuropathy	1		45566895
ICD10	G57.82	Other specified mononeuropathies of left lower limb	Neuropathy	1		45595955
ICD10	G57.83	Other specified mononeuropathies of bilateral lower limbs	Neuropathy	1		37200347
ICD10	G57.9	Unspecified mononeuropathy of lower limb	Neuropathy	1	45581509	1568392
ICD10	G57.90	Unspecified mononeuropathy of unspecified lower limb	Neuropathy	1		45542898
ICD10	G57.91	Unspecified mononeuropathy of right lower limb	Neuropathy	1		45605569
ICD10	G57.92	Unspecified mononeuropathy of left lower limb	Neuropathy	1		45566896
ICD10	G57.93	Unspecified mononeuropathy of bilateral lower limbs	Neuropathy	1		37200348
ICD10	G60.9	Hereditary and idiopathic neuropathy, unspecified	Neuropathy	1	45562101	35207451
ICD10	G73.3	Myasthenic syndromes in other diseases classified elsewhere	Neuropathy	1	45542905	35207477
ICD10	G90.01	Carotid sinus syncope	Neuropathy	1		45576614
ICD10	G90.09	Other [than carotid sinus syncope] idiopathic peripheral autonomic neuropathy	Neuropathy	1		45566908
ICD10	G90.8	Other disorders of autonomic nervous system	Neuropathy	1	45533172	35207493
ICD10	G90.9	Disorder of the autonomic nervous system, unspecified	Neuropathy	1	45538145	35207494
ICD10	G99.0	Autonomic neuropathy in diseases classified elsewhere	Neuropathy	1	45566913	35207522
ICD10	H33	Retinal detachments and breaks	Ophthalmic (Retinopathy)	2	45755393	1568706
ICD10	H33.0	Retinal detachment with retinal break	Ophthalmic (Retinopathy)	2	45547857	1568707
ICD10	H33.00	Unspecified retinal detachment with retinal break	Ophthalmic (Retinopathy)	2		1568708
ICD10	H33.001	Unspecified retinal detachment with retinal break right eye	Ophthalmic (Retinopathy)	2		45562223
ICD10	H33.002	Unspecified retinal detachment with retinal break left eye	Ophthalmic (Retinopathy)	2		45576718
ICD10	H33.003	Unspecified retinal detachment with retinal break bilateral	Ophthalmic (Retinopathy)	2		45576719
ICD10	H33.009	Unspecified retinal detachment with retinal break unspecified	Ophthalmic (Retinopathy)	2		45596063
ICD10	H33.01	Retinal detachment with single break	Ophthalmic (Retinopathy)	2		1568709
ICD10	H33.011	Retinal detachment with single break right eye	Ophthalmic (Retinopathy)	2		45533291
ICD10	H33.012	Retinal detachment with single break left eye	Ophthalmic (Retinopathy)	2		45571947
ICD10	H33.013	Retinal detachment with single break bilateral	Ophthalmic (Retinopathy)	2		45586439
ICD10	H33.019	Retinal detachment with single break unspecified	Ophthalmic (Retinopathy)	2		45596064
ICD10	H33.02	Retinal detachment with multiple breaks	Ophthalmic (Retinopathy)	2		1568710
ICD10	H33.021	Retinal detachment with multiple breaks right eye	Ophthalmic (Retinopathy)	2		45533292
ICD10	H33.022	Retinal detachment with multiple breaks left eye	Ophthalmic (Retinopathy)	2		45567030
ICD10	H33.023	Retinal detachment with multiple breaks bilateral	Ophthalmic (Retinopathy)	2		45552659
ICD10	H33.029	Retinal detachment with multiple breaks unspecified	Ophthalmic (Retinopathy)	2		45552660
ICD10	H35.63	Retinal hemorrhage bilateral	Ophthalmic (Retinopathy)	1		45567048
ICD10	H33.03	Retinal detachment with giant retinal tear	Ophthalmic (Retinopathy)	2		1568711
ICD10	H33.031	Retinal detachment with giant retinal tear right eye	Ophthalmic (Retinopathy)	2		45552661
ICD10	H33.032	Retinal detachment with giant retinal tear left eye	Ophthalmic (Retinopathy)	2		45596065
ICD10	H33.033	Retinal detachment with giant retinal tear bilateral	Ophthalmic (Retinopathy)	2		45576720
ICD10	H33.039	Retinal detachment with giant retinal tear unspecified	Ophthalmic (Retinopathy)	2		45547858
ICD10	H33.04	Retinal detachment with retinal dialysis	Ophthalmic (Retinopathy)	2		1568712
ICD10	H33.041	Retinal detachment with retinal dialysis right eye	Ophthalmic (Retinopathy)	2		45562224
ICD10	H33.042	Retinal detachment with retinal dialysis left eye	Ophthalmic (Retinopathy)	2		45576721
ICD10	H33.043	Retinal detachment with retinal dialysis bilateral	Ophthalmic (Retinopathy)	2		45605665
ICD10	H33.049	Retinal detachment with retinal dialysis unspecified	Ophthalmic (Retinopathy)	2		45571948
ICD10	H33.05	Total retinal detachment	Ophthalmic (Retinopathy)	2		1568713
ICD10	H33.051	Total retinal detachment right eye	Ophthalmic (Retinopathy)	2		45576722
ICD10	H33.052	Total retinal detachment left eye	Ophthalmic (Retinopathy)	2		45591313
ICD10	H33.053	Total retinal detachment bilateral	Ophthalmic (Retinopathy)	2		45586440
ICD10	H33.059	Total retinal detachment unspecified	Ophthalmic (Retinopathy)	2		45533293
ICD10	H33.1	Retinoschisis and retinal cysts	Ophthalmic (Retinopathy)	2	45571949	1568714
ICD10	H33.10	Unspecified retinoschisis	Ophthalmic (Retinopathy)	2		1568715
ICD10	H33.101	Unspecified retinoschisis right eye	Ophthalmic (Retinopathy)	2		45586441
ICD10	H33.102	Unspecified retinoschisis left eye	Ophthalmic (Retinopathy)	2		45538257
ICD10	H33.103	Unspecified retinoschisis bilateral	Ophthalmic (Retinopathy)	2		45533294
ICD10	H33.109	Unspecified retinoschisis unspecified eye	Ophthalmic (Retinopathy)	2		45567031
ICD10	H33.11	Cyst of ora serrata	Ophthalmic (Retinopathy)	2		1568716
ICD10	H33.111	Cyst of ora serrata right eye	Ophthalmic (Retinopathy)	2		45552662
ICD10	H33.112	Cyst of ora serrata left eye	Ophthalmic (Retinopathy)	2		45567032
ICD10	H33.113	Cyst of ora serrata bilateral	Ophthalmic (Retinopathy)	2		45591314
ICD10	H33.119	Cyst of ora serrata unspecified eye	Ophthalmic (Retinopathy)	2		45576723
ICD10	H33.12	Parasitic cyst of retina	Ophthalmic (Retinopathy)	2		1568717
ICD10	H33.121	Parasitic cyst of retina right eye	Ophthalmic (Retinopathy)	2		45547859
ICD10	H33.122	Parasitic cyst of retina left eye	Ophthalmic (Retinopathy)	2		45552663
ICD10	H33.123	Parasitic cyst of retina bilateral	Ophthalmic (Retinopathy)	2		45576724
ICD10	H33.129	Parasitic cyst of retina unspecified eye	Ophthalmic (Retinopathy)	2		45581644
ICD10	H33.19	Other retinoschisis and retinal cysts	Ophthalmic (Retinopathy)	2		1568718
ICD10	H33.191	Other retinoschisis and retinal cysts right eye	Ophthalmic (Retinopathy)	2		45571950
ICD10	H33.192	Other retinoschisis and retinal cysts left eye	Ophthalmic (Retinopathy)	2		45543022
ICD10	H33.193	Other retinoschisis and retinal cysts bilateral	Ophthalmic (Retinopathy)	2		45591315
ICD10	H33.199	Other retinoschisis and retinal cysts unspecified eye	Ophthalmic (Retinopathy)	2		45533295
ICD10	H33.2	Serous retinal detachment	Ophthalmic (Retinopathy)	2	45552664	1568719
ICD10	H33.20	Serous retinal detachment unspecified eye	Ophthalmic (Retinopathy)	2		45547860
ICD10	H33.21	Serous retinal detachment right eye	Ophthalmic (Retinopathy)	2		45581645
ICD10	H33.22	Serous retinal detachment left eye	Ophthalmic (Retinopathy)	2		45576725
ICD10	H33.23	Serous retinal detachment bilateral	Ophthalmic (Retinopathy)	2		45567033
ICD10	H33.3	Retinal breaks without detachment	Ophthalmic (Retinopathy)	2	45596066	1568720
ICD10	H33.30	Unspecified retinal break	Ophthalmic (Retinopathy)	2		1568721
ICD10	H33.301	Unspecified retinal break right eye	Ophthalmic (Retinopathy)	2		45557394
ICD10	H33.302	Unspecified retinal break left eye	Ophthalmic (Retinopathy)	2		45567034
ICD10	H33.303	Unspecified retinal break bilateral	Ophthalmic (Retinopathy)	2		45600899
ICD10	H33.309	Unspecified retinal break unspecified eye	Ophthalmic (Retinopathy)	2		45543023
ICD10	H33.31	Horseshoe tear of retina without detachment	Ophthalmic (Retinopathy)	2		1568722
ICD10	H33.311	Horseshoe tear of retina without detachment right eye	Ophthalmic (Retinopathy)	2		45552665
ICD10	H33.312	Horseshoe tear of retina without detachment left eye	Ophthalmic (Retinopathy)	2		45567035
ICD10	H33.313	Horseshoe tear of retina without detachment bilateral	Ophthalmic (Retinopathy)	2		45576726
ICD10	H33.319	Horseshoe tear of retina without detachment unspecified eye	Ophthalmic (Retinopathy)	2		45605666
ICD10	H33.32	Round hole of retina without detachment	Ophthalmic (Retinopathy)	2		45591316
ICD10	H33.321	Round hole, right eye	Ophthalmic (Retinopathy)	2		45586442
ICD10	H33.322	Round hole, left eye	Ophthalmic (Retinopathy)	2		45552666
ICD10	H33.323	Round hole, bilateral	Ophthalmic (Retinopathy)	2		45581646
ICD10	H33.329	Round hole, unspecified eye	Ophthalmic (Retinopathy)	2		45581647
ICD10	H33.33	Multiple defects of retina without detachment	Ophthalmic (Retinopathy)	2		45600900
ICD10	H33.331	Multiple defects of retina without detachment right eye	Ophthalmic (Retinopathy)	2		45581648
ICD10	H33.332	Multiple defects of retina without detachment left eye	Ophthalmic (Retinopathy)	2		45591317
ICD10	H33.333	Multiple defects of retina without detachment bilateral	Ophthalmic (Retinopathy)	2		45533296
ICD10	H33.339	Multiple defects of retina without detachment unspecified eye	Ophthalmic (Retinopathy)	2		45591318
ICD10	H33.4	Traction detachment of retina	Ophthalmic (Retinopathy)	2	45571951	1568723
ICD10	H33.40	Traction detachment of retina unspecified eye	Ophthalmic (Retinopathy)	2		45596067
ICD10	H33.41	Traction detachment of retina right eye	Ophthalmic (Retinopathy)	2		45576727
ICD10	H33.42	Traction detachment of retina left eye	Ophthalmic (Retinopathy)	2		45538258
ICD10	H33.43	Traction detachment of retina bilateral	Ophthalmic (Retinopathy)	2		45581649
ICD10	H33.8	Other retinal detachments	Ophthalmic (Retinopathy)	2		45605667
ICD10	H35.0	Background retinopathy and retinal vascular changes	Ophthalmic (Retinopathy)	1	45576731	1568734
ICD10	H35.00	Unspecified background retinopathy	Ophthalmic (Retinopathy)	1		45533300
ICD10	H35.01	Changes in retinal vascular appearance	Ophthalmic (Retinopathy)	1		45533301
ICD10	H35.011	Changes in retinal vascular appearance right eye	Ophthalmic (Retinopathy)	1		45547865
ICD10	H35.012	Changes in retinal vascular appearance left eye	Ophthalmic (Retinopathy)	1		45581651
ICD10	H35.013	Changes in retinal vascular appearance bilateral	Ophthalmic (Retinopathy)	1		45591323
ICD10	H35.019	Changes in retinal vascular appearance unspecified eye	Ophthalmic (Retinopathy)	1		45567039
ICD10	H35.02	Exudative retinopathy	Ophthalmic (Retinopathy)	1		45538261
ICD10	H35.021	Exudative retinopathy right eye	Ophthalmic (Retinopathy)	1		45562227
ICD10	H35.022	Exudative retinopathy left eye	Ophthalmic (Retinopathy)	1		45557399
ICD10	H35.023	Exudative retinopathy bilateral	Ophthalmic (Retinopathy)	1		45591324
ICD10	H35.029	Exudative retinopathy unspecified eye	Ophthalmic (Retinopathy)	1		45576732
ICD10	H35.03	Hypertensive retinopathy	Ophthalmic (Retinopathy)	1		45543026
ICD10	H35.031	Hypertensive retinopathy right eye	Ophthalmic (Retinopathy)	1		45567040
ICD10	H35.032	Hypertensive retinopathy left eye	Ophthalmic (Retinopathy)	1		45552669
ICD10	H35.033	Hypertensive retinopathy bilateral	Ophthalmic (Retinopathy)	1		45562228
ICD10	H35.039	Hypertensive retinopathy unspecified eye	Ophthalmic (Retinopathy)	1		45547866
ICD10	H35.04	Retinal micro-aneurysms, unspecified	Ophthalmic (Retinopathy)	1		1568735
ICD10	H35.041	Retinal micro-aneurysms, unspecified right eye	Ophthalmic (Retinopathy)	1		45557400
ICD10	H35.042	Retinal micro-aneurysms, unspecified left eye	Ophthalmic (Retinopathy)	1		45591325
ICD10	H35.043	Retinal micro-aneurysms, unspecified bilateral	Ophthalmic (Retinopathy)	1		45543027
ICD10	H35.049	Retinal micro-aneurysms, unspecified unspecified eye	Ophthalmic (Retinopathy)	1		45605670
ICD10	H35.05	Retinal neovascularization, unspecified	Ophthalmic (Retinopathy)	1		1568736
ICD10	H35.051	Retinal neovascularization, unspecified right eye	Ophthalmic (Retinopathy)	1		45533302
ICD10	H35.052	Retinal neovascularization, unspecified left eye	Ophthalmic (Retinopathy)	1		45543028
ICD10	H35.053	Retinal neovascularization, unspecified bilateral	Ophthalmic (Retinopathy)	1		45600905
ICD10	H35.059	Retinal neovascularization, unspecified unspecified eye	Ophthalmic (Retinopathy)	1		45586444
ICD10	H35.06	Retinal vasculitis	Ophthalmic (Retinopathy)	1		45567041
ICD10	H35.061	Retinal vasculitis right eye	Ophthalmic (Retinopathy)	1		45586445
ICD10	H35.062	Retinal vasculitis left eye	Ophthalmic (Retinopathy)	1		45596069
ICD10	H35.063	Retinal vasculitis bilateral	Ophthalmic (Retinopathy)	1		45591326
ICD10	H35.069	Retinal vasculitis unspecified eye	Ophthalmic (Retinopathy)	1		45552670
ICD10	H35.07	Retinal telangiectasis	Ophthalmic (Retinopathy)	1		1568737
ICD10	H35.071	Retinal telangiectasis right eye	Ophthalmic (Retinopathy)	1		45562229
ICD10	H35.072	Retinal telangiectasis left eye	Ophthalmic (Retinopathy)	1		45576733
ICD10	H35.073	Retinal telangiectasis bilateral	Ophthalmic (Retinopathy)	1		45533303
ICD10	H35.079	Retinal telangiectasis unspecified eye	Ophthalmic (Retinopathy)	1		45543029
ICD10	H35.09	Other intraretinal microvascular abnormalities	Ophthalmic (Retinopathy)	1		45533304
ICD10	H35.35	Cystoid macular degeneration	Ophthalmic (Retinopathy)	1		1568748
ICD10	H35.351	Cystoid macular degeneration right eye	Ophthalmic (Retinopathy)	1		45538267
ICD10	H35.352	Cystoid macular degeneration left eye	Ophthalmic (Retinopathy)	1		45533308
ICD10	H35.353	Cystoid macular degeneration bilateral	Ophthalmic (Retinopathy)	1		45567044
ICD10	H35.359	Cystoid macular degeneration unspecified eye	Ophthalmic (Retinopathy)	1		45533309
ICD10	H35.6	Retinal hemorrhage	Ophthalmic (Retinopathy)	1	45581656	1568758
ICD10	H35.60	Retinal hemorrhage unspecified eye	Ophthalmic (Retinopathy)	1		45562233
ICD10	H35.61	Retinal hemorrhage right eye	Ophthalmic (Retinopathy)	1		45547875
ICD10	H35.62	Retinal hemorrhage left eye	Ophthalmic (Retinopathy)	1		45567047
ICD10	H35.8	Other specified retinal disorders	Ophthalmic (Retinopathy)	1	45586449	1568760
ICD10	H35.81	Other specified retinal disorders, retinal edema	Ophthalmic (Retinopathy)	1		45591330
ICD10	H35.82	Other specified retinal disorders, retinal ischemia	Ophthalmic (Retinopathy)	1		45567050
ICD10	H35.89	Other specified retinal disorders	Ophthalmic (Retinopathy)	1		45547877
ICD10	H35.9	Unspecified retinal disorder	Ophthalmic (Retinopathy)	1	45571963	35207554
ICD10	H43.1	Vitreous hemorrhage	Ophthalmic (Retinopathy)	2	45543053	1568802
ICD10	H43.10	Vitreous hemorrhage unspecified eye	Ophthalmic (Retinopathy)	2		45581676
ICD10	H43.11	Vitreous hemorrhage right eye	Ophthalmic (Retinopathy)	2		45596103
ICD10	H43.12	Vitreous hemorrhage left eye	Ophthalmic (Retinopathy)	2		45600926
ICD10	H43.13	Vitreous hemorrhage bilateral	Ophthalmic (Retinopathy)	2		45591358
ICD10	H49	Paralytic strabismus	Neuropathy	1	45533345	1568862
ICD10	H49.0	Third [oculomotor] nerve palsy	Neuropathy	1	45586494	1568863
ICD10	H49.00	Third [oculomotor] nerve palsy, unspecified eye	Neuropathy	1		45552714
ICD10	H49.01	Third [oculomotor] nerve palsy, right eye	Neuropathy	1		45581693
ICD10	H49.02	Third [oculomotor] nerve palsy, left eye	Neuropathy	1		45552715
ICD10	H49.03	Third [oculomotor] nerve palsy, bilateral	Neuropathy	1		45591383
ICD10	H49.1	Fourth [trochlear] nerve palsy	Neuropathy	1	45547921	1568864
ICD10	H49.10	Fourth [trochlear] nerve palsy, unspecified eye	Neuropathy	1		45586495
ICD10	H49.11	Fourth [trochlear] nerve palsy, right eye	Neuropathy	1		45586496
ICD10	H49.12	Fourth [trochlear] nerve palsy, left eye	Neuropathy	1		45586497
ICD10	H49.13	Fourth [trochlear] nerve palsy, bilateral	Neuropathy	1		45533346
ICD10	H49.2	Sixth [abducent] nerve palsy	Neuropathy	1	45557451	1568865
ICD10	H49.20	Sixth [abducent] nerve palsy, unspecified eye	Neuropathy	1		45605707
ICD10	H49.21	Sixth [abducent] nerve palsy, right eye	Neuropathy	1		45596120
ICD10	H49.22	Sixth [abducent] nerve palsy, left eye	Neuropathy	1		45581694
ICD10	H49.23	Sixth [abducent] nerve palsy, bilateral	Neuropathy	1		45557452
ICD10	H49.30	Total (external) ophthalmoplegia, unspecified eye	Neuropathy	1		45596121
ICD10	H49.31	Total (external) ophthalmoplegia, right eye	Neuropathy	1		45572003
ICD10	H49.32	Total (external) ophthalmoplegia, left eye	Neuropathy	1		45567087
ICD10	H49.33	Total (external) ophthalmoplegia, bilateral	Neuropathy	1		45557453
ICD10	H49.4	Progressive external ophthalmoplegia	Neuropathy	1	45581695	1568867
ICD10	H49.40	Progressive external ophthalmoplegia, unspecified eye	Neuropathy	1		45557454
ICD10	H49.41	Progressive external ophthalmoplegia, right eye	Neuropathy	1		45543070
ICD10	H49.42	Progressive external ophthalmoplegia, left eye	Neuropathy	1		45591384
ICD10	H49.43	Progressive external ophthalmoplegia, bilateral	Neuropathy	1		45600950
ICD10	H49.8	Other paralytic strabismus	Neuropathy	1	45547923	1568868
ICD10	H49.81	Kearns-Sayre syndrome	Neuropathy	1		45576785
ICD10	H49.811	Kearns-Sayre syndrome, right eye	Neuropathy	1		45605708
ICD10	H49.812	Kearns-Sayre syndrome, left eye	Neuropathy	1		45600951
ICD10	H49.813	Kearns-Sayre syndrome, bilateral	Neuropathy	1		45567088
ICD10	H49.819	Kearns-Sayre syndrome, unspecified eye	Neuropathy	1		45596122
ICD10	H49.88	Other paralytic strabismus	Neuropathy	1		1568869
ICD10	H49.881	Other paralytic strabismus, right eye	Neuropathy	1		45562264
ICD10	H49.882	Other paralytic strabismus, left eye	Neuropathy	1		45586498
ICD10	H49.883	Other paralytic strabismus, bilateral	Neuropathy	1		45533347
ICD10	H49.889	Other paralytic strabismus, unspecified eye	Neuropathy	1		45557455
ICD10	H49.9	Unspecified paralytic strabismus	Neuropathy	1	45547924	35207561
ICD10	H54	Blindness and low vision	Ophthalmic (Retinopathy)	2	45755414	1568908
ICD10	H54.0	Blindness, both eyes	Ophthalmic (Retinopathy)	2	45543087	35207573
ICD10	H54.0X	Blindness, both eyes, different category levels	Ophthalmic (Retinopathy)	2		1326535
ICD10	H54.0X3	Blindness right eye, category 3	Ophthalmic (Retinopathy)	2		1326536
ICD10	H54.0X33	Blindness right eye category 3, blindness left eye category 3	Ophthalmic (Retinopathy)	2		1326537
ICD10	H54.0X34	Blindness right eye category 3, blindness left eye category 4	Ophthalmic (Retinopathy)	2		1326538
ICD10	H54.0X35	Blindness right eye category 3, blindness left eye category 5	Ophthalmic (Retinopathy)	2		1326539
ICD10	H54.0X4	Blindness right eye, category 4	Ophthalmic (Retinopathy)	2		1326540
ICD10	H54.0X43	Blindness right eye category 4, blindness left eye category 3	Ophthalmic (Retinopathy)	2		1326541
ICD10	H54.0X44	Blindness right eye category 4, blindness left eye category 4	Ophthalmic (Retinopathy)	2		1326542
ICD10	H54.0X45	Blindness right eye category 4, blindness left eye category 5	Ophthalmic (Retinopathy)	2		1326543
ICD10	H54.0X5	Blindness right eye, category 5	Ophthalmic (Retinopathy)	2		1326544
ICD10	H54.0X53	Blindness right eye category 5, blindness left eye category 3	Ophthalmic (Retinopathy)	2		1326545
ICD10	H54.0X54	Blindness right eye category 5, blindness left eye category 4	Ophthalmic (Retinopathy)	2		1326546
ICD10	H54.0X55	Blindness right eye category 5, blindness left eye category 5	Ophthalmic (Retinopathy)	2		1326547
ICD10	H54.1	Blindness, one eye, low vision other eye	Ophthalmic (Retinopathy)	2	45538321	1568909
ICD10	H54.10	Blindness, one eye, low vision other eye, unspecified eyes	Ophthalmic (Retinopathy)	2		45572017
ICD10	H54.11	Blindness, right eye, low vision left eye	Ophthalmic (Retinopathy)	2		45600968
ICD10	H54.113	Blindness right eye category 3, low vision left eye	Ophthalmic (Retinopathy)	2		1326548
ICD10	H54.1131	Blindness right eye category 3, low vision left eye category 1	Ophthalmic (Retinopathy)	2		1326549
ICD10	H54.1132	Blindness right eye category 3, low vision left eye category 2	Ophthalmic (Retinopathy)	2		1326550
ICD10	H54.114	Blindness right eye category 4, low vision left eye	Ophthalmic (Retinopathy)	2		1326551
ICD10	H54.1141	Blindness right eye category 4, low vision left eye category 1	Ophthalmic (Retinopathy)	2		1326552
ICD10	H54.1142	Blindness right eye category 4, low vision left eye category 2	Ophthalmic (Retinopathy)	2		1326553
ICD10	H54.115	Blindness right eye category 5, low vision left eye	Ophthalmic (Retinopathy)	2		1326554
ICD10	H54.1151	Blindness right eye category 5, low vision left eye category 1	Ophthalmic (Retinopathy)	2		1326555
ICD10	H54.1152	Blindness right eye category 5, low vision left eye category 2	Ophthalmic (Retinopathy)	2		1326556
ICD10	H54.12	Blindness, left eye, low vision right eye	Ophthalmic (Retinopathy)	2		45538322
ICD10	H54.121	Low vision right eye category 1, blindness left eye	Ophthalmic (Retinopathy)	2		1326557
ICD10	H54.1213	Low vision right eye category 1, blindness left eye category 3	Ophthalmic (Retinopathy)	2		1326558
ICD10	H54.1214	Low vision right eye category 1, blindness left eye category 4	Ophthalmic (Retinopathy)	2		1326559
ICD10	H54.1215	Low vision right eye category 1, blindness left eye category 5	Ophthalmic (Retinopathy)	2		1326560
ICD10	H54.122	Low vision right eye category 2, blindness left eye	Ophthalmic (Retinopathy)	2		1326561
ICD10	H54.1223	Low vision right eye category 2, blindness left eye category 3	Ophthalmic (Retinopathy)	2		1326562
ICD10	H54.1224	Low vision right eye category 2, blindness left eye category 4	Ophthalmic (Retinopathy)	2		1326563
ICD10	H54.1225	Low vision right eye category 2, blindness left eye category 5	Ophthalmic (Retinopathy)	2		1326564
ICD10	H54.2	Low vision, both eyes	Ophthalmic (Retinopathy)	2	45567102	35207574
ICD10	H54.2X	Low vision, both eyes, different category levels	Ophthalmic (Retinopathy)	2		1326565
ICD10	H54.2X1	Low vision, right eye, category 1	Ophthalmic (Retinopathy)	2		1326566
ICD10	H54.2X11	Low vision right eye category 1, low vision left eye category 1	Ophthalmic (Retinopathy)	2		1326567
ICD10	H54.2X12	Low vision right eye category 1, low vision left eye category 2	Ophthalmic (Retinopathy)	2		1326568
ICD10	H54.2X2	Low vision, right eye, category 2	Ophthalmic (Retinopathy)	2		1326569
ICD10	H54.2X21	Low vision right eye category 2, low vision left eye category 1	Ophthalmic (Retinopathy)	2		1326570
ICD10	H54.2X22	Low vision right eye category 2, low vision left eye category 2	Ophthalmic (Retinopathy)	2		1326571
ICD10	H54.3	Unqualified visual loss, both eyes	Ophthalmic (Retinopathy)	2	45557476	35207575
ICD10	H54.4	Blindness, one eye	Ophthalmic (Retinopathy)	2	45605715	1568910
ICD10	H54.40	Blindness, one eye, unspecified eye	Ophthalmic (Retinopathy)	2		45552723
ICD10	H54.41	Blindness, right eye, normal vision left eye	Ophthalmic (Retinopathy)	2		45572018
ICD10	I71.01	Dissection of thoracic aorta	Cardiovascular	2		45581812
ICD10	H54.413	Blindness, right eye, category 3	Ophthalmic (Retinopathy)	2		1326572
ICD10	H54.413A	Blindness right eye category 3, normal vision left eye	Ophthalmic (Retinopathy)	2		1326573
ICD10	H54.414	Blindness, right eye, category 4	Ophthalmic (Retinopathy)	2		1326574
ICD10	H54.414A	Blindness right eye category 4, normal vision left eye	Ophthalmic (Retinopathy)	2		1326575
ICD10	H54.415	Blindness, right eye, category 5	Ophthalmic (Retinopathy)	2		1326576
ICD10	H54.415A	Blindness right eye category 5, normal vision left eye	Ophthalmic (Retinopathy)	2		1326577
ICD10	H54.42	Blindness, left eye, normal vision right eye	Ophthalmic (Retinopathy)	2		45581709
ICD10	H54.42A	Blindness, left eye, category 3-5	Ophthalmic (Retinopathy)	2		1326578
ICD10	H54.42A3	Blindness left eye category 3, normal vision right eye	Ophthalmic (Retinopathy)	2		1326579
ICD10	H54.42A4	Blindness left eye category 4, normal vision right eye	Ophthalmic (Retinopathy)	2		1326580
ICD10	H54.42A5	Blindness left eye category 5, normal vision right eye	Ophthalmic (Retinopathy)	2		1326581
ICD10	H54.5	Low vision, one eye	Ophthalmic (Retinopathy)	2	45596138	1568911
ICD10	H54.50	Low vision, one eye, unspecified eye	Ophthalmic (Retinopathy)	2		45572019
ICD10	H54.51	Low vision, right eye, normal vision left eye	Ophthalmic (Retinopathy)	2		45543088
ICD10	H54.511	Low vision, right eye, category 1-2	Ophthalmic (Retinopathy)	2		1326582
ICD10	H54.511A	Low vision right eye category 1, normal vision left eye	Ophthalmic (Retinopathy)	2		1326583
ICD10	H54.512A	Low vision right eye category 2, normal vision left eye	Ophthalmic (Retinopathy)	2		1326584
ICD10	H54.52	Low vision, left eye, normal vision right eye	Ophthalmic (Retinopathy)	2		45600969
ICD10	H54.52A	Low vision, left eye, category 1-2	Ophthalmic (Retinopathy)	2		1326585
ICD10	H54.52A1	Low vision left eye category 1, normal vision right eye	Ophthalmic (Retinopathy)	2		1326586
ICD10	H54.52A2	Low vision left eye category 2, normal vision right eye	Ophthalmic (Retinopathy)	2		1326587
ICD10	H54.6	Unqualified visual loss, one eye	Ophthalmic (Retinopathy)	2	45562285	1568912
ICD10	H54.60	Unqualified visual loss, one eye, unspecified	Ophthalmic (Retinopathy)	2		45557477
ICD10	H54.61	Unqualified visual loss, right eye, normal vision left eye	Ophthalmic (Retinopathy)	2		45562286
ICD10	H54.62	Unqualified visual loss, left eye, normal vision right eye	Ophthalmic (Retinopathy)	2		45562287
ICD10	H54.7	Unspecified visual loss	Ophthalmic (Retinopathy)	2	45586517	35207576
ICD10	H54.8	Legal blindness, as defined in USA	Ophthalmic (Retinopathy)	2		45576795
ICD10	I20	Angina pectoris	Cardiovascular	1	45572078	1569125
ICD10	I20.0	Unstable angina	Cardiovascular	1	45586570	35207680
ICD10	I20.1	Angina pectoris with documented spasm	Cardiovascular	1	45533435	35207681
ICD10	I20.8	Other forms of angina pectoris	Cardiovascular	1	45543166	35207682
ICD10	I20.9	Angina pectoris, unspecified	Cardiovascular	1	45562339	35207683
ICD10	I21	STEMI and NSTEMI	Cardiovascular	2	45538370	1569126
ICD10	I21.0	ST elevation (STEMI) myocardial infarction of anterior wall	Cardiovascular	2	45591454	1569127
ICD10	I21.01	ST elevation (STEMI) myocardial infarction involving left main coronary artery	Cardiovascular	2		45562340
ICD10	I21.02	ST elevation (STEMI) myocardial infarction involving left anterior descending coronary artery	Cardiovascular	2		45572079
ICD10	I21.09	ST elevation (STEMI) myocardial infarction involving other coronary artery of anterior wall	Cardiovascular	2		45576865
ICD10	I21.1	ST elevation (STEMI) myocardial infarction of inferior wall	Cardiovascular	2	45586571	1569128
ICD10	I21.11	ST elevation (STEMI) myocardial infarction involving right coronary artery	Cardiovascular	2		45533436
ICD10	I21.19	ST elevation (STEMI) myocardial infarction involving other coronary artery of inferior wall	Cardiovascular	2		45605779
ICD10	I21.2	ST elevation (STEMI) myocardial infarction of other sites	Cardiovascular	2	45596190	1569129
ICD10	I21.21	ST elevation (STEMI) myocardial infarction involving left circumflex coronary artery	Cardiovascular	2		45572080
ICD10	I21.29	ST elevation (STEMI) myocardial infarction involving other sites	Cardiovascular	2		45557536
ICD10	I21.3	ST elevation (STEMI) myocardial infarction of unspecified site	Cardiovascular	2	45596191	35207684
ICD10	I21.4	Non-ST elevation (NSTEMI) myocardial infarction	Cardiovascular	2	45572081	35207685
ICD10	I21.9	Acute myocardial infarction, unspecified	Cardiovascular	2	45605780	1326588
ICD10	I21.A	Other type of myocardial infarction	Cardiovascular	2		1326589
ICD10	I21.A1	Myocardial infarction type 2	Cardiovascular	2		1326590
ICD10	I21.A9	Other myocardial infarction type	Cardiovascular	2		1326591
ICD10	I22	Subsequent STEMI and NSTEMI	Cardiovascular	2	45562341	1569130
ICD10	I22.0	Subsequent ST elevation (STEMI) myocardial infarction of anterior wall	Cardiovascular	2	45596192	35207686
ICD10	I22.1	Subsequent ST elevation (STEMI) myocardial infarction of inferior wall	Cardiovascular	2	45552781	35207687
ICD10	I22.2	Subsequent non-ST elevation (NSTEMI) myocardial infarction	Cardiovascular	2		45605781
ICD10	I22.8	Subsequent ST elevation (STEMI) myocardial infarction of other sites	Cardiovascular	2	45601022	35207688
ICD10	I22.9	Subsequent ST elevation (STEMI) myocardial infarction of unspecified site	Cardiovascular	2	45572082	35207689
ICD10	I23	Complications following STEMI and NSTEMI	Cardiovascular	2	45755428	1569131
ICD10	I23.0	Hemopericardium as current complication following acute myocardial infarction	Cardiovascular	2	45557537	35207690
ICD10	I23.1	Atrial septal defect as current complication following acute myocardial infarction	Cardiovascular	2	45596193	35207691
ICD10	I23.2	Ventricular septal defect as current complication following acute myocardial infarction	Cardiovascular	2	45548009	35207692
ICD10	I23.3	Rupture of cardiac wall without hemopericardium as current complication following acute myocardial infarction	Cardiovascular	2	45538371	35207693
ICD10	I23.4	Rupture of chordae tendineae as current complication following acute myocardial infarction	Cardiovascular	2	45605782	35207694
ICD10	I23.5	Rupture of papillary muscle as current complication following acute myocardial infarction	Cardiovascular	2	45601023	35207695
ICD10	I23.6	Thrombosis of atrium, auricular appendage, and ventricle as current complications following acute myocardial infarction	Cardiovascular	2	45605783	35207696
ICD10	I23.7	Postinfarction angina	Cardiovascular	2		45596194
ICD10	I23.8	Other current complications following acute myocardial infarction	Cardiovascular	2	45533437	35207697
ICD10	I24	Other acute IHD	Cardiovascular	1	45552782	1569132
ICD10	I24.0	Acute coronary thrombosis not resulting in myocardial infarction	Cardiovascular	1	45567165	35207698
ICD10	I24.8	Other forms of acute ischemic heart disease	Cardiovascular	1	45596195	35207700
ICD10	I24.9	Acute ischemic heart disease, unspecified	Cardiovascular	1	45538372	35207701
ICD10	I25.1	Atherosclerotic heart disease of native coronary artery	Cardiovascular	1	45596196	1569134
ICD10	I25.10	Atherosclerotic heart disease of native coronary artery without angina pectoris	Cardiovascular	1		45586572
ICD10	I25.11	Atherosclerotic heart disease of native coronary artery with angina pectoris	Cardiovascular	1		1569135
ICD10	I25.110	Atherosclerotic heart disease of native coronary artery with unstable angina pectoris	Cardiovascular	1		45601024
ICD10	I25.111	Atherosclerotic heart disease of native coronary artery with angina pectoris with documented spasm	Cardiovascular	1		45591456
ICD10	I25.118	Atherosclerotic heart disease of native coronary artery with other forms of angina pectoris	Cardiovascular	1		45576866
ICD10	I25.119	Atherosclerotic heart disease of native coronary artery with unspecified angina pectoris	Cardiovascular	1		45596197
ICD10	I25.2	Old myocardial infarction	Cardiovascular	2	45601025	35207702
ICD10	I25.3	Aneurysm of heart	Cardiovascular	1	45533438	35207703
ICD10	I25.4	Coronary artery aneurysm and dissection	Cardiovascular	1	45562342	1569136
ICD10	I25.41	Coronary artery aneurysm	Cardiovascular	1		45557538
ICD10	I25.42	Coronary artery dissection	Cardiovascular	1		45538373
ICD10	I25.5	Ischemic cardiomyopathy	Cardiovascular	1	45576867	35207704
ICD10	I25.6	Silent myocardial ischemia	Cardiovascular	1	45591457	35207705
ICD10	I25.7	Atherosclerosis of coronary artery bypass graft(s) and coronary artery of transplanted heart with angina pectoris	Cardiovascular	1		1569137
ICD10	I25.70	Atherosclerosis of coronary artery bypass graft(s), unspecified, with angina pectoris	Cardiovascular	1		1569138
ICD10	I25.700	Atherosclerosis of coronary artery bypass graft(s), unspecified, with unstable angina pectoris	Cardiovascular	1		45601026
ICD10	I25.701	Atherosclerosis of coronary artery bypass graft(s), unspecified, with angina pectoris with documented spasm	Cardiovascular	1		45548010
ICD10	I25.708	Atherosclerosis of coronary artery bypass graft(s), unspecified, with other forms of angina pectoris	Cardiovascular	1		45601027
ICD10	I25.709	Atherosclerosis of coronary artery bypass graft(s), unspecified, with unspecified angina pectoris	Cardiovascular	1		45605784
ICD10	I25.71	Atherosclerosis of autologous vein coronary artery bypass graft(s) with angina pectoris	Cardiovascular	1		1569139
ICD10	I25.710	Atherosclerosis of autologous vein coronary artery bypass graft(s) with unstable angina pectoris	Cardiovascular	1		45562343
ICD10	I25.711	Atherosclerosis of autologous vein coronary artery bypass graft(s) with angina pectoris with documented spasm	Cardiovascular	1		45591458
ICD10	I25.718	Atherosclerosis of autologous vein coronary artery bypass graft(s) with other forms of angina pectoris	Cardiovascular	1		45548011
ICD10	I25.719	Atherosclerosis of autologous vein coronary artery bypass graft(s) with unspecified angina pectoris	Cardiovascular	1		45538374
ICD10	I25.72	Atherosclerosis of autologous artery coronary artery bypass graft(s) with angina pectoris	Cardiovascular	1		1569140
ICD10	I25.720	Atherosclerosis of autologous artery coronary artery bypass graft(s) with unstable angina pectoris	Cardiovascular	1		45543167
ICD10	I25.721	Atherosclerosis of autologous artery coronary artery bypass graft(s) with angina pectoris with documented spasm	Cardiovascular	1		45596198
ICD10	I25.728	Atherosclerosis of autologous artery coronary artery bypass graft(s) with other forms of angina pectoris	Cardiovascular	1		45576868
ICD10	I25.729	Atherosclerosis of autologous artery coronary artery bypass graft(s) with unspecified angina pectoris	Cardiovascular	1		45581766
ICD10	I25.73	Atherosclerosis of nonautologous biological coronary artery bypass graft(s) with angina pectoris	Cardiovascular	1		1569141
ICD10	I25.730	Atherosclerosis of nonautologous biological coronary artery bypass graft(s) with unstable angina pectoris	Cardiovascular	1		45605785
ICD10	I25.731	Atherosclerosis of nonautologous biological coronary artery bypass graft(s) with angina pectoris with documented spasm	Cardiovascular	1		45538375
ICD10	I25.738	Atherosclerosis of nonautologous biological coronary artery bypass graft(s) with other forms of angina pectoris	Cardiovascular	1		45601028
ICD10	I25.739	Atherosclerosis of nonautologous biological coronary artery bypass graft(s) with unspecified angina pectoris	Cardiovascular	1		45586573
ICD10	I25.75	Atherosclerosis of native coronary artery of transplanted heart with angina pectoris	Cardiovascular	1		1569142
ICD10	I25.750	Atherosclerosis of native coronary artery of transplanted heart with unstable angina	Cardiovascular	1		45586574
ICD10	I25.751	Atherosclerosis of native coronary artery of transplanted heart with angina pectoris with documented spasm	Cardiovascular	1		45591459
ICD10	I25.758	Atherosclerosis of native coronary artery of transplanted heart with other forms of angina pectoris	Cardiovascular	1		45591460
ICD10	I25.759	Atherosclerosis of native coronary artery of transplanted heart with unspecified angina pectoris	Cardiovascular	1		45533439
ICD10	I25.76	Atherosclerosis of bypass graft of coronary artery of transplanted heart with angina pectoris	Cardiovascular	1		1569143
ICD10	I25.760	Atherosclerosis of bypass graft of coronary artery of transplanted heart with unstable angina	Cardiovascular	1		45591461
ICD10	I25.761	Atherosclerosis of bypass graft of coronary artery of transplanted heart with angina pectoris with documented spasm	Cardiovascular	1		45538376
ICD10	I25.768	Atherosclerosis of bypass graft of coronary artery of transplanted heart with other forms of angina pectoris	Cardiovascular	1		45543168
ICD10	I25.769	Atherosclerosis of bypass graft of coronary artery of transplanted heart with unspecified angina pectoris	Cardiovascular	1		45538377
ICD10	I25.79	Atherosclerosis of other coronary artery bypass graft(s) with angina pectoris	Cardiovascular	1		1569144
ICD10	I25.790	Atherosclerosis of other coronary artery bypass graft(s) with unstable angina pectoris	Cardiovascular	1		45586575
ICD10	I25.791	Atherosclerosis of other coronary artery bypass graft(s) with angina pectoris with documented spasm	Cardiovascular	1		45605786
ICD10	I25.798	Atherosclerosis of other coronary artery bypass graft(s) with other forms of angina pectoris	Cardiovascular	1		45548012
ICD10	I25.799	Atherosclerosis of other coronary artery bypass graft(s) with unspecified angina pectoris	Cardiovascular	1		45557539
ICD10	I25.8	Other forms of chronic ischemic heart disease	Cardiovascular	1	45567166	1569145
ICD10	I25.81	Atherosclerosis of other coronary vessels without angina pectoris	Cardiovascular	1		1569146
ICD10	I25.810	Atherosclerosis of coronary artery bypass graft(s) without angina pectoris	Cardiovascular	1		45567167
ICD10	I25.811	Atherosclerosis of native coronary artery of transplanted heart without angina pectoris	Cardiovascular	1		45562344
ICD10	I25.812	Atherosclerosis of bypass graft of coronary artery of transplanted heart without angina pectoris	Cardiovascular	1		45605787
ICD10	I25.82	Chronic total occlusion of coronary artery	Cardiovascular	1		45596199
ICD10	I25.83	Coronary atherosclerosis due to lipid rich plaque	Cardiovascular	1		45548013
ICD10	I25.84	Coronary atherosclerosis due to calcified coronary lesion	Cardiovascular	1		45567168
ICD10	I25.89	Other forms of chronic ischemic heart disease	Cardiovascular	1		45605788
ICD10	I25.9	Chronic ischemic heart disease, unspecified	Cardiovascular	1	45552784	35207706
ICD10	I46	Cardiac arrest	Cardiovascular	2	45557545	1569168
ICD10	I46.2	Cardiac arrest due to underlying cardiac condition	Cardiovascular	2		45572091
ICD10	I46.8	Cardiac arrest due to other underlying condition	Cardiovascular	2		45538383
ICD10	I46.9	Cardiac arrest, cause unspecified	Cardiovascular	2	45591466	35207779
ICD10	I47	Paroxysmal tachycardia	Cardiovascular	2	45538384	1569169
ICD10	I47.0	Re-entry ventricular arrhythmia	Cardiovascular	2	45572092	35207780
ICD10	I47.1	Supraventricular tachycardia	Cardiovascular	2	45567178	35207781
ICD10	I47.2	Ventricular tachycardia	Cardiovascular	2	45586586	35207782
ICD10	I47.9	Paroxysmal tachycardia, unspecified	Cardiovascular	2	45605799	35207783
ICD10	I48	Atrial fibrillation and flutter	Cardiovascular	2	45596206	1569170
ICD10	I48.0	Paroxysmal atrial fibrillation	Cardiovascular	2	45581776	35207784
ICD10	I48.1	Persistent atrial fibrillation	Cardiovascular	2	45548021	35207785
ICD10	I48.11	Longstanding persistent atrial fibrillation	Cardiovascular	2		1553751
ICD10	I48.19	Other persistent atrial fibrillation	Cardiovascular	2		1553752
ICD10	I48.2	Chronic atrial fibrillation	Cardiovascular	2	45591467	1569171
ICD10	I48.20	Chronic atrial fibrillation, unspecified	Cardiovascular	2		1553753
ICD10	I48.21	Permanent atrial fibrillation	Cardiovascular	2		1553754
ICD10	I48.3	Typical atrial flutter	Cardiovascular	2	45538385	1569172
ICD10	I48.4	Atypical atrial flutter	Cardiovascular	2	45552793	1569173
ICD10	I48.9	Unspecified atrial fibrillation and atrial flutter	Cardiovascular	2	45755409	1569174
ICD10	I48.91	Unspecified atrial fibrillation	Cardiovascular	2		45576876
ICD10	I48.92	Unspecified atrial flutter	Cardiovascular	2		45572094
ICD10	I49	Other cardiac arrhythmias	Cardiovascular	2	45543179	1569175
ICD10	I49.0	Ventricular fibrillation and flutter	Cardiovascular	2	45552794	1569176
ICD10	I49.01	Ventricular fibrillation	Cardiovascular	2		45562353
ICD10	I49.02	Ventricular flutter	Cardiovascular	2		45533455
ICD10	I49.1	Atrial premature depolarization	Cardiovascular	2	45552795	35207786
ICD10	I49.2	Junctional premature depolarization	Cardiovascular	2	45581777	35207787
ICD10	I49.3	Ventricular premature depolarization	Cardiovascular	2	45538386	35207788
ICD10	I49.4	Other and unspecified premature depolarization	Cardiovascular	2	45543180	1569177
ICD10	I49.40	Unspecified premature depolarization	Cardiovascular	2		45552796
ICD10	I49.49	Other premature depolarization	Cardiovascular	2		45591468
ICD10	I49.5	Sick sinus syndrome	Cardiovascular	2	45562354	35207789
ICD10	I49.8	Other specified cardiac arrhythmias	Cardiovascular	2	45576877	35207790
ICD10	I49.9	Cardiac arrhythmia, unspecified	Cardiovascular	2	45581778	35207791
ICD10	I50	Heart failure	Cardiovascular	2	45581779	1569178
ICD10	I50.1	Left ventricular failure, unspecified	Cardiovascular	2	45543181	35207792
ICD10	I50.2	Systolic (congestive) heart failure	Cardiovascular	2		1569179
ICD10	I50.20	Unspecified systolic (congestive) heart failure	Cardiovascular	2		45586587
ICD10	I50.21	Acute systolic (congestive) heart failure	Cardiovascular	2		45543182
ICD10	I50.22	Chronic systolic (congestive) heart failure	Cardiovascular	2		45576878
ICD10	I50.23	Acute on chronic systolic (congestive) heart failure	Cardiovascular	2		45567180
ICD10	I50.3	Diastolic (congestive) heart failure	Cardiovascular	2		1569180
ICD10	I50.30	Unspecified diastolic (congestive) heart failure	Cardiovascular	2		45601038
ICD10	I50.31	Acute diastolic (congestive) heart failure	Cardiovascular	2		45548022
ICD10	I50.32	Chronic diastolic (congestive) heart failure	Cardiovascular	2		45533456
ICD10	I50.33	Acute on chronic diastolic (congestive) heart failure	Cardiovascular	2		45562355
ICD10	I50.4	Combined systolic (congestive) and diastolic (congestive) heart failure	Cardiovascular	2		1569181
ICD10	I50.40	Unspecified combined systolic (congestive) and diastolic (congestive) heart failure	Cardiovascular	2		45533457
ICD10	I50.41	Acute combined systolic (congestive) and diastolic (congestive) heart failure	Cardiovascular	2		45591469
ICD10	I50.42	Chronic combined systolic (congestive) and diastolic (congestive) heart failure	Cardiovascular	2		45586588
ICD10	I50.43	Acute on chronic combined systolic (congestive) and diastolic (congestive) heart failure	Cardiovascular	2		45567181
ICD10	I50.8	Other heart failure	Cardiovascular	2		1326599
ICD10	I50.81	Right heart failure	Cardiovascular	2		1326600
ICD10	I50.810	Right heart failure, unspecified	Cardiovascular	2		1326601
ICD10	I50.811	Acute right heart failure	Cardiovascular	2		1326602
ICD10	I50.812	Chronic right heart failure	Cardiovascular	2		1326603
ICD10	I50.813	Acute on chronic right heart failure	Cardiovascular	2		1326604
ICD10	I50.814	Right heart failure due to left heart failure	Cardiovascular	2		1326605
ICD10	I50.82	Biventricular heart failure	Cardiovascular	2		1326606
ICD10	I50.83	High output heart failure	Cardiovascular	2		1326607
ICD10	I50.84	End stage heart failure	Cardiovascular	2		1326608
ICD10	I50.89	Other heart failure	Cardiovascular	2		1326609
ICD10	I50.9	Heart failure, unspecified	Cardiovascular	2	45576879	35207793
ICD10	I61	Nontraumatic intracerebral hemorrhage	Cerebrovascular	2	45552800	1569190
ICD10	I61.0	Nontraumatic intracerebral hemorrhage in hemisphere, subcortical	Cerebrovascular	2	45605803	35207808
ICD10	I61.1	Nontraumatic intracerebral hemorrhage in hemisphere, cortical	Cerebrovascular	2	45562360	35207809
ICD10	I61.2	Nontraumatic intracerebral hemorrhage in hemisphere, unspecified	Cerebrovascular	2	45567186	35207810
ICD10	I61.3	Nontraumatic intracerebral hemorrhage in brain stem	Cerebrovascular	2	45576881	35207811
ICD10	I61.4	Nontraumatic intracerebral hemorrhage in cerebellum	Cerebrovascular	2	45557546	35207812
ICD10	I61.5	Nontraumatic intracerebral hemorrhage, intraventricular	Cerebrovascular	2	45557547	35207813
ICD10	I61.6	Nontraumatic intracerebral hemorrhage, multiple localized	Cerebrovascular	2	45562361	35207814
ICD10	I61.8	Other nontraumatic intracerebral hemorrhage	Cerebrovascular	2	45591473	35207815
ICD10	I61.9	Nontraumatic intracerebral hemorrhage, unspecified	Cerebrovascular	2	45576882	35207816
ICD10	I63	Cerebral infarction	Cerebrovascular	2	45543186	1569193
ICD10	I63.0	Cerebral infarction due to thrombosis of precerebral arteries	Cerebrovascular	2	45538393	1569194
ICD10	I63.00	Cerebral infarction due to thrombosis of unspecified precerebral artery	Cerebrovascular	2		45601041
ICD10	I63.01	Cerebral infarction due to thrombosis of vertebral artery	Cerebrovascular	2		1569195
ICD10	I63.011	Cerebral infarction due to thrombosis of right vertebral artery	Cerebrovascular	2		45601042
ICD10	I63.012	Cerebral infarction due to thrombosis of left vertebral artery	Cerebrovascular	2		45533462
ICD10	I63.013	Cerebral infarction due to thrombosis of bilateral vertebral arteries	Cerebrovascular	2		37200496
ICD10	I63.019	Cerebral infarction due to thrombosis of unspecified vertebral artery	Cerebrovascular	2		45562362
ICD10	I63.02	Cerebral infarction due to thrombosis of basilar artery	Cerebrovascular	2		45552801
ICD10	I63.03	Cerebral infarction due to thrombosis of carotid artery	Cerebrovascular	2		1569196
ICD10	I63.031	Cerebral infarction due to thrombosis of right carotid artery	Cerebrovascular	2		45581781
ICD10	I63.032	Cerebral infarction due to thrombosis of left carotid artery	Cerebrovascular	2		45562363
ICD10	I63.033	Cerebral infarction due to thrombosis of bilateral carotid arteries	Cerebrovascular	2		37200497
ICD10	I63.039	Cerebral infarction due to thrombosis of unspecified carotid artery	Cerebrovascular	2		45538394
ICD10	I63.09	Cerebral infarction due to thrombosis of other precerebral artery	Cerebrovascular	2		45533463
ICD10	I63.1	Cerebral infarction due to embolism of precerebral arteries	Cerebrovascular	2	45557550	1569197
ICD10	I63.10	Cerebral infarction due to embolism of unspecified precerebral artery	Cerebrovascular	2		45567187
ICD10	I63.11	Cerebral infarction due to embolism of vertebral artery	Cerebrovascular	2		1569198
ICD10	I63.111	Cerebral infarction due to embolism of right vertebral artery	Cerebrovascular	2		45538395
ICD10	I63.112	Cerebral infarction due to embolism of left vertebral artery	Cerebrovascular	2		45557551
ICD10	I63.113	Cerebral infarction due to embolism of bilateral vertebral arteries	Cerebrovascular	2		37200498
ICD10	I63.119	Cerebral infarction due to embolism of unspecified vertebral artery	Cerebrovascular	2		45562364
ICD10	I63.12	Cerebral infarction due to embolism of basilar artery	Cerebrovascular	2		45581782
ICD10	I63.13	Cerebral infarction due to embolism of carotid artery	Cerebrovascular	2		1569199
ICD10	I63.131	Cerebral infarction due to embolism of right carotid artery	Cerebrovascular	2		45596212
ICD10	I63.132	Cerebral infarction due to embolism of left carotid artery	Cerebrovascular	2		45572097
ICD10	I63.133	Cerebral infarction due to embolism of bilateral carotid arteries	Cerebrovascular	2		37200499
ICD10	I63.139	Cerebral infarction due to embolism of unspecified carotid artery	Cerebrovascular	2		45576884
ICD10	I63.19	Cerebral infarction due to embolism of other precerebral artery	Cerebrovascular	2		45605806
ICD10	I63.2	Cerebral infarction due to unspecified occlusion or stenosis of precerebral arteries	Cerebrovascular	2	45586592	1569200
ICD10	I63.20	Cerebral infarction due to unspecified occlusion or stenosis of unspecified precerebral arteries	Cerebrovascular	2		45552802
ICD10	I63.21	Cerebral infarction due to unspecified occlusion or stenosis of vertebral arteries	Cerebrovascular	2		1569201
ICD10	I63.211	Cerebral infarction due to unspecified occlusion or stenosis of right vertebral artery	Cerebrovascular	2		45572098
ICD10	I63.212	Cerebral infarction due to unspecified occlusion or stenosis of left vertebral artery	Cerebrovascular	2		45576885
ICD10	I63.213	Cerebral infarction due to unspecified occlusion or stenosis of bilateral vertebral arteries	Cerebrovascular	2		37200500
ICD10	I63.219	Cerebral infarction due to unspecified occlusion or stenosis of unspecified vertebral artery	Cerebrovascular	2		45548026
ICD10	I63.22	Cerebral infarction due to unspecified occlusion or stenosis of basilar artery	Cerebrovascular	2		45538396
ICD10	I63.23	Cerebral infarction due to unspecified occlusion or stenosis of carotid arteries	Cerebrovascular	2		1569202
ICD10	I63.231	Cerebral infarction due to unspecified occlusion or stenosis of right carotid arteries	Cerebrovascular	2		45601043
ICD10	I63.232	Cerebral infarction due to unspecified occlusion or stenosis of left carotid arteries	Cerebrovascular	2		45562365
ICD10	I63.233	Cerebral infarction due to unspecified occlusion or stenosis of bilateral carotid arteries	Cerebrovascular	2		37200501
ICD10	I63.239	Cerebral infarction due to unspecified occlusion or stenosis of unspecified carotid artery	Cerebrovascular	2		45543187
ICD10	I63.29	Cerebral infarction due to unspecified occlusion or stenosis of other precerebral arteries	Cerebrovascular	2		45548027
ICD10	I63.3	Cerebral infarction due to thrombosis of cerebral arteries	Cerebrovascular	2	45562366	1569203
ICD10	I63.30	Cerebral infarction due to thrombosis of unspecified cerebral artery	Cerebrovascular	2		45591474
ICD10	I63.31	Cerebral infarction due to thrombosis of middle cerebral artery	Cerebrovascular	2		1569204
ICD10	I63.311	Cerebral infarction due to thrombosis of right middle cerebral artery	Cerebrovascular	2		45557552
ICD10	I63.312	Cerebral infarction due to thrombosis of left middle cerebral artery	Cerebrovascular	2		45567188
ICD10	I63.313	Cerebral infarction due to thrombosis of bilateral middle cerebral arteries	Cerebrovascular	2		37200502
ICD10	I63.319	Cerebral infarction due to thrombosis of unspecified middle cerebral artery	Cerebrovascular	2		45548028
ICD10	I63.32	Cerebral infarction due to thrombosis of anterior cerebral artery	Cerebrovascular	2		1569205
ICD10	I63.321	Cerebral infarction due to thrombosis of right anterior cerebral artery	Cerebrovascular	2		45557553
ICD10	I63.322	Cerebral infarction due to thrombosis of left anterior cerebral artery	Cerebrovascular	2		45576886
ICD10	I63.323	Cerebral infarction due to thrombosis of bilateral anterior cerebral arteries	Cerebrovascular	2		37200503
ICD10	I63.329	Cerebral infarction due to thrombosis of unspecified anterior cerebral artery	Cerebrovascular	2		45543188
ICD10	I63.33	Cerebral infarction due to thrombosis of posterior cerebral artery	Cerebrovascular	2		1569206
ICD10	I63.331	Cerebral infarction due to thrombosis of right posterior cerebral artery	Cerebrovascular	2		45576887
ICD10	I63.332	Cerebral infarction due to thrombosis of left posterior cerebral artery	Cerebrovascular	2		45596213
ICD10	I71.02	Dissection of abdominal aorta	Cardiovascular	2		45572129
ICD10	I63.333	Cerebral infarction due to thrombosis of bilateral posterior cerebral arteries	Cerebrovascular	2		37200504
ICD10	I63.339	Cerebral infarction due to thrombosis of unspecified posterior cerebral artery	Cerebrovascular	2		45567189
ICD10	I63.34	Cerebral infarction due to thrombosis of cerebellar artery	Cerebrovascular	2		1569207
ICD10	I63.341	Cerebral infarction due to thrombosis of right cerebellar artery	Cerebrovascular	2		45586593
ICD10	I63.342	Cerebral infarction due to thrombosis of left cerebellar artery	Cerebrovascular	2		45543189
ICD10	I63.343	Cerebral infarction due to thrombosis of bilateral cerebellar arteries	Cerebrovascular	2		37200505
ICD10	I63.349	Cerebral infarction due to thrombosis of unspecified cerebellar artery	Cerebrovascular	2		45605807
ICD10	I63.39	Cerebral infarction due to thrombosis of other cerebral artery	Cerebrovascular	2		45576888
ICD10	I63.4	Cerebral infarction due to embolism of cerebral arteries	Cerebrovascular	2	45591475	1569208
ICD10	I63.40	Cerebral infarction due to embolism of unspecified cerebral artery	Cerebrovascular	2		45552803
ICD10	I63.41	Cerebral infarction due to embolism of middle cerebral artery	Cerebrovascular	2		1569209
ICD10	I63.411	Cerebral infarction due to embolism of right middle cerebral artery	Cerebrovascular	2		45562367
ICD10	I63.412	Cerebral infarction due to embolism of left middle cerebral artery	Cerebrovascular	2		45586594
ICD10	I63.413	Cerebral infarction due to embolism of bilateral middle cerebral arteries	Cerebrovascular	2		37200506
ICD10	I63.419	Cerebral infarction due to embolism of unspecified middle cerebral artery	Cerebrovascular	2		45576889
ICD10	I63.42	Cerebral infarction due to embolism of anterior cerebral artery	Cerebrovascular	2		1569210
ICD10	I63.421	Cerebral infarction due to embolism of right anterior cerebral artery	Cerebrovascular	2		45543190
ICD10	I63.422	Cerebral infarction due to embolism of left anterior cerebral artery	Cerebrovascular	2		45552804
ICD10	I63.423	Cerebral infarction due to embolism of bilateral anterior cerebral arteries	Cerebrovascular	2		37200507
ICD10	I63.429	Cerebral infarction due to embolism of unspecified anterior cerebral artery	Cerebrovascular	2		45596214
ICD10	I63.43	Cerebral infarction due to embolism of posterior cerebral artery	Cerebrovascular	2		1569211
ICD10	I63.431	Cerebral infarction due to embolism of right posterior cerebral artery	Cerebrovascular	2		45548029
ICD10	I63.432	Cerebral infarction due to embolism of left posterior cerebral artery	Cerebrovascular	2		45548030
ICD10	I63.433	Cerebral infarction due to embolism of bilateral posterior cerebral arteries	Cerebrovascular	2		37200508
ICD10	I63.439	Cerebral infarction due to embolism of unspecified posterior cerebral artery	Cerebrovascular	2		45581783
ICD10	I63.44	Cerebral infarction due to embolism of cerebellar artery	Cerebrovascular	2		1569212
ICD10	I63.441	Cerebral infarction due to embolism of right cerebellar artery	Cerebrovascular	2		45601044
ICD10	I63.442	Cerebral infarction due to embolism of left cerebellar artery	Cerebrovascular	2		45552805
ICD10	I63.443	Cerebral infarction due to embolism of bilateral cerebellar arteries	Cerebrovascular	2		37200509
ICD10	I63.449	Cerebral infarction due to embolism of unspecified cerebellar artery	Cerebrovascular	2		45572099
ICD10	I63.49	Cerebral infarction due to embolism of other cerebral artery	Cerebrovascular	2		45601045
ICD10	I63.5	Cerebral infarction due to unspecified occlusion or stenosis of cerebral arteries	Cerebrovascular	2	45605808	1569213
ICD10	I63.50	Cerebral infarction due to unspecified occlusion or stenosis of unspecified cerebral artery	Cerebrovascular	2		45552806
ICD10	I63.51	Cerebral infarction due to unspecified occlusion or stenosis of middle cerebral artery	Cerebrovascular	2		1569214
ICD10	I63.511	Cerebral infarction due to unspecified occlusion or stenosis of right middle cerebral artery	Cerebrovascular	2		45605809
ICD10	I63.512	Cerebral infarction due to unspecified occlusion or stenosis of left middle cerebral artery	Cerebrovascular	2		45586595
ICD10	I63.513	Cerebral infarction due to unspecified occlusion or stenosis of bilateral middle cerebral arteries	Cerebrovascular	2		37200510
ICD10	I63.519	Cerebral infarction due to unspecified occlusion or stenosis of unspecified middle cerebral artery	Cerebrovascular	2		45601046
ICD10	I63.52	Cerebral infarction due to unspecified occlusion or stenosis of anterior cerebral artery	Cerebrovascular	2		1569215
ICD10	I63.521	Cerebral infarction due to unspecified occlusion or stenosis of right anterior cerebral artery	Cerebrovascular	2		45538397
ICD10	I63.522	Cerebral infarction due to unspecified occlusion or stenosis of left anterior cerebral artery	Cerebrovascular	2		45533464
ICD10	I63.523	Cerebral infarction due to unspecified occlusion or stenosis of bilateral anterior cerebral arteries	Cerebrovascular	2		37200511
ICD10	I63.529	Cerebral infarction due to unspecified occlusion or stenosis of unspecified anterior cerebral artery	Cerebrovascular	2		45557554
ICD10	I63.53	Cerebral infarction due to unspecified occlusion or stenosis of posterior cerebral artery	Cerebrovascular	2		1569216
ICD10	I63.531	Cerebral infarction due to unspecified occlusion or stenosis of right posterior cerebral artery	Cerebrovascular	2		45586596
ICD10	I63.532	Cerebral infarction due to unspecified occlusion or stenosis of left posterior cerebral artery	Cerebrovascular	2		45557555
ICD10	I63.533	Cerebral infarction due to unspecified occlusion or stenosis of bilateral posterior cerebral arteries	Cerebrovascular	2		37200512
ICD10	I63.539	Cerebral infarction due to unspecified occlusion or stenosis of unspecified posterior cerebral artery	Cerebrovascular	2		45586597
ICD10	I63.54	Cerebral infarction due to unspecified occlusion or stenosis of cerebellar artery	Cerebrovascular	2		1569217
ICD10	I63.541	Cerebral infarction due to unspecified occlusion or stenosis of right cerebellar artery	Cerebrovascular	2		45581784
ICD10	I63.542	Cerebral infarction due to unspecified occlusion or stenosis of left cerebellar artery	Cerebrovascular	2		45596215
ICD10	I63.543	Cerebral infarction due to unspecified occlusion or stenosis of bilateral cerebellar arteries	Cerebrovascular	2		37200513
ICD10	I63.549	Cerebral infarction due to unspecified occlusion or stenosis of unspecified cerebellar artery	Cerebrovascular	2		45591476
ICD10	I63.59	Cerebral infarction due to unspecified occlusion or stenosis of other cerebral artery	Cerebrovascular	2		45601047
ICD10	I63.6	Cerebral infarction due to cerebral venous thrombosis, nonpyogenic	Cerebrovascular	2	45548031	35207819
ICD10	I63.8	Other cerebral infarction	Cerebrovascular	2	45605810	35207820
ICD10	I63.81	Other cerebral infarction due to occlusion or stenosis of small artery	Cerebrovascular	2		1595597
ICD10	I63.89	Other cerebral infarction	Cerebrovascular	2		1595598
ICD10	I65	Occlusion and stenosis of precerebral arteries, not resulting in cerebral infarction	Cerebrovascular	2	45572100	1569218
ICD10	I65.0	Occlusion and stenosis of vertebral artery	Cerebrovascular	2	45562368	1569219
ICD10	I65.01	Occlusion and stenosis of right vertebral artery	Cerebrovascular	2		45586598
ICD10	I65.02	Occlusion and stenosis of left vertebral artery	Cerebrovascular	2		45591477
ICD10	I65.03	Occlusion and stenosis of bilateral vertebral arteries	Cerebrovascular	2		45548034
ICD10	I65.09	Occlusion and stenosis of unspecified vertebral artery	Cerebrovascular	2		45552807
ICD10	I65.1	Occlusion and stenosis of basilar artery	Cerebrovascular	2	45562369	35207822
ICD10	I65.2	Occlusion and stenosis of carotid artery	Cerebrovascular	2	45552808	1569220
ICD10	I65.21	Occlusion and stenosis of right carotid artery	Cerebrovascular	2		45601048
ICD10	I65.22	Occlusion and stenosis of left carotid artery	Cerebrovascular	2		45557556
ICD10	I65.23	Occlusion and stenosis of bilateral carotid arteries	Cerebrovascular	2		45601049
ICD10	I65.29	Occlusion and stenosis of unspecified carotid artery	Cerebrovascular	2		45601050
ICD10	I65.8	Occlusion and stenosis of other precerebral arteries	Cerebrovascular	2	45572101	35207823
ICD10	I65.9	Occlusion and stenosis of unspecified precerebral artery	Cerebrovascular	2	45586599	35207824
ICD10	I66	Occlusion and stenosis of cerebral arteries, not resulting in cerebral infarction	Cerebrovascular	2	45538398	1569221
ICD10	I66.0	Occlusion and stenosis of middle cerebral artery	Cerebrovascular	2	45567190	1569222
ICD10	I66.01	Occlusion and stenosis of right middle cerebral artery	Cerebrovascular	2		45581785
ICD10	I66.02	Occlusion and stenosis of left middle cerebral artery	Cerebrovascular	2		45557557
ICD10	I66.03	Occlusion and stenosis of bilateral middle cerebral arteries	Cerebrovascular	2		45533466
ICD10	I66.09	Dresslers syndrome	Cerebrovascular	2		45533467
ICD10	I66.1	Occlusion and stenosis of anterior cerebral artery	Cerebrovascular	2	45538399	1569223
ICD10	I66.11	Occlusion and stenosis of right anterior cerebral artery	Cerebrovascular	2		45562370
ICD10	I66.12	Occlusion and stenosis of left anterior cerebral artery	Cerebrovascular	2		45572102
ICD10	I66.13	Occlusion and stenosis of bilateral anterior cerebral arteries	Cerebrovascular	2		45552809
ICD10	I66.19	Occlusion and stenosis of unspecified anterior cerebral artery	Cerebrovascular	2		45601051
ICD10	I66.2	Occlusion and stenosis of posterior cerebral artery	Cerebrovascular	2	45605811	1569224
ICD10	I66.21	Occlusion and stenosis of right posterior cerebral artery	Cerebrovascular	2		45601052
ICD10	I66.22	Occlusion and stenosis of left posterior cerebral artery	Cerebrovascular	2		45567191
ICD10	I66.23	Occlusion and stenosis of bilateral posterior cerebral arteries	Cerebrovascular	2		45591478
ICD10	I66.29	Occlusion and stenosis of unspecified posterior cerebral artery	Cerebrovascular	2		45596217
ICD10	I66.3	Occlusion and stenosis of cerebellar arteries	Cerebrovascular	2	45552810	35207825
ICD10	I66.8	Occlusion and stenosis of other cerebral arteries	Cerebrovascular	2	45538400	35207826
ICD10	I66.9	Occlusion and stenosis of unspecified cerebral artery	Cerebrovascular	2	45596218	35207827
ICD10	I67.81	Acute cerebrovascular insufficiency	Cerebrovascular	2		45533468
ICD10	I70.0	Atherosclerosis of aorta	Cardiovascular	1	45596230	35207841
ICD10	I70.1	Atherosclerosis of renal artery	Cardiovascular	1	45596231	35207842
ICD10	I70.2	Atherosclerosis of arteries of extremities	Cardiovascular	1	45538421	1569272
ICD10	I70.20	Unspecified atherosclerosis of native arteries of extremities	Cardiovascular	1		1569273
ICD10	I70.21	Atherosclerosis of native arteries of extremities with intermittent claudication	Cardiovascular	1		1569274
ICD10	I70.21	Atherosclerosis of native arteries of extremities with intermittent claudication	Peripheral Vascular Disease	1		1569274
ICD10	I70.211	Atherosclerosis of native arteries of extremities with intermittent claudication, right leg	Peripheral Vascular Disease	1		45605828
ICD10	I70.212	Atherosclerosis of native arteries of extremities with intermittent claudication, left leg	Peripheral Vascular Disease	1		45562385
ICD10	I70.213	Atherosclerosis of native arteries of extremities with intermittent claudication, bilateral legs	Peripheral Vascular Disease	1		45567208
ICD10	I70.218	Atherosclerosis of native arteries of extremities with intermittent claudication, other extremity	Peripheral Vascular Disease	1		45605829
ICD10	I70.219	Atherosclerosis of native arteries of extremities with intermittent claudication, unspecified extremity	Peripheral Vascular Disease	1		45605830
ICD10	I70.22	Atherosclerosis of native arteries of extremities with rest pain	Cardiovascular	1		1569275
ICD10	I70.23	Atherosclerosis of native arteries of right leg with ulceration	Cardiovascular	1		1569276
ICD10	I70.24	Atherosclerosis of native arteries of left leg with ulceration	Cardiovascular	1		1569277
ICD10	I70.25	Atherosclerosis of native arteries of the extremities with ulceration	Cardiovascular	2		45548061
ICD10	I70.26	Atherosclerosis of native arteries of the extremities with gangrene	Cardiovascular	2		1569278
ICD10	I70.261	Atherosclerosis of native arteries of extremities with gangrene, right leg	Cardiovascular	2		45538422
ICD10	I70.262	Atherosclerosis of native arteries of extremities with gangrene, left leg	Cardiovascular	2		45605832
ICD10	I70.263	Atherosclerosis of native arteries of extremities with gangrene, bilateral legs	Cardiovascular	2		45552823
ICD10	I70.268	Atherosclerosis of native arteries of extremities with gangrene, other extremity	Cardiovascular	2		45567210
ICD10	I70.269	Atherosclerosis of native arteries of extremities with gangrene, unspecified extremity	Cardiovascular	2		45552824
ICD10	I70.29	Other atherosclerosis of native arteries of extremities	Cardiovascular	1		1569279
ICD10	I70.3	Atherosclerosis of unspecified type of bypass graft(s) of the extremities	Cardiovascular	1		1569280
ICD10	I70.4	Atherosclerosis of autologous vein bypass graft(s) of the extremities	Cardiovascular	1		1569288
ICD10	I70.5	Atherosclerosis of nonautologous biological bypass graft(s) of the extremities	Cardiovascular	1		1569296
ICD10	I70.6	Atherosclerosis of nonbiological bypass graft(s) of the extremities	Cardiovascular	1		1569304
ICD10	I70.7	Atherosclerosis of other type of bypass graft(s) of the extremities	Cardiovascular	1		1569312
ICD10	I70.8	Atherosclerosis of other arteries	Cardiovascular	1	45572128	35207843
ICD10	I70.9	Other and unspecified atherosclerosis	Cardiovascular	1	45538439	1569320
ICD10	I71.0	Dissection of aorta	Cardiovascular	2	45586624	1569322
ICD10	I71.00	Dissection of unspecified site of aorta	Cardiovascular	2		45581811
ICD10	I71.03	Dissection of thoracoabdominal aorta	Cardiovascular	2		45567221
ICD10	I71.1	Thoracic aortic aneurysm, ruptured	Cardiovascular	2	45538440	35207844
ICD10	I71.2	Thoracic aortic aneurysm, without rupture	Cardiovascular	2	45601082	35207845
ICD10	I71.3	Abdominal aortic aneurysm, ruptured	Cardiovascular	2	45591511	35207846
ICD10	I71.4	Abdominal aortic aneurysm, without rupture	Cardiovascular	2	45572130	35207847
ICD10	I71.5	Thoracoabdominal aortic aneurysm, ruptured	Cardiovascular	2	45533495	35207848
ICD10	I71.6	Thoracoabdominal aortic aneurysm, without rupture	Cardiovascular	2	45533496	35207849
ICD10	I71.8	Aortic aneurysm of unspecified site, ruptured	Cardiovascular	2	45586625	35207850
ICD10	I71.9	Aortic aneurysm of unspecified site, without rupture	Cardiovascular	2	45581813	35207851
ICD10	I72.4	Aneurysm of artery of lower extremity	Peripheral Vascular Disease	1	45567222	35207856
ICD10	I73.89	Other specified peripheral vascular diseases	Peripheral Vascular Disease	1		45567223
ICD10	I73.9	Peripheral vascular disease, unspecified	Peripheral Vascular Disease	1	45552846	35207860
ICD10	I74.3	Embolism and thrombosis of arteries of the lower extremities	Peripheral Vascular Disease	2	45533500	35207863
ICD10	I95.1	Orthostatic hypotension	Neuropathy	1	45605872	35207916
ICD10	I96	Gangrene, not elsewhere classified	Peripheral Vascular Disease	2		45605873
ICD10	K31.84	Gastroparesis	Neuropathy	1		45591585
ICD10	K59.1	Functional diarrhea	Neuropathy	1	45543327	35208288
ICD10	L97	Non-pressure chronic ulcer of lower limb, not elsewhere classified	Peripheral Vascular Disease	2	45591659	1569849
ICD10	L97.1	Non-pressure chronic ulcer of thigh	Peripheral Vascular Disease	2		1569850
ICD10	L97.10	Non-pressure chronic ulcer of unspecified thigh	Peripheral Vascular Disease	2		1569851
ICD10	L97.101	Non-pressure chronic ulcer of unspecified thigh limited to breakdown of skin	Peripheral Vascular Disease	2		45553011
ICD10	L97.102	Non-pressure chronic ulcer of unspecified thigh with fat layer exposed	Peripheral Vascular Disease	2		45606018
ICD10	L97.103	Non-pressure chronic ulcer of unspecified thigh with necrosis of muscle	Peripheral Vascular Disease	2		45543401
ICD10	L97.104	Non-pressure chronic ulcer of unspecified thigh with necrosis of bone	Peripheral Vascular Disease	2		45572295
ICD10	L97.105	Non-pressure chronic ulcer of unspecified thigh with muscle involvement without evidence of necrosis	Peripheral Vascular Disease	2		1326632
ICD10	L97.106	Non-pressure chronic ulcer of unspecified thigh with bone involvement without evidence of necrosis	Peripheral Vascular Disease	2		1326633
ICD10	L97.108	Non-pressure chronic ulcer of unspecified thigh with other specified severity	Peripheral Vascular Disease	2		1326634
ICD10	L97.109	Non-pressure chronic ulcer of unspecified thigh with unspecified severity	Peripheral Vascular Disease	2		45591660
ICD10	L97.11	Non-pressure chronic ulcer of right thigh	Peripheral Vascular Disease	2		1569852
ICD10	L97.111	Non-pressure chronic ulcer of right thigh limited to breakdown of skin	Peripheral Vascular Disease	2		45591661
ICD10	L97.112	Non-pressure chronic ulcer of right thigh with fat layer exposed	Peripheral Vascular Disease	2		45577068
ICD10	L97.113	Non-pressure chronic ulcer of right thigh with necrosis of muscle	Peripheral Vascular Disease	2		45562561
ICD10	L97.114	Non-pressure chronic ulcer of right thigh with necrosis of bone	Peripheral Vascular Disease	2		45543402
ICD10	L97.115	Non-pressure chronic ulcer of right thigh with muscle involvement without evidence of necrosis	Peripheral Vascular Disease	2		1326635
ICD10	L97.116	Non-pressure chronic ulcer of right thigh with bone involvement without evidence of necrosis	Peripheral Vascular Disease	2		1326636
ICD10	L97.118	Non-pressure chronic ulcer of right thigh with other specified severity	Peripheral Vascular Disease	2		1326637
ICD10	L97.119	Non-pressure chronic ulcer of right thigh with unspecified severity	Peripheral Vascular Disease	2		45577069
ICD10	L97.12	Non-pressure chronic ulcer of left thigh	Peripheral Vascular Disease	2		1569853
ICD10	L97.121	Non-pressure chronic ulcer of left thigh limited to breakdown of skin	Peripheral Vascular Disease	2		45557728
ICD10	L97.122	Non-pressure chronic ulcer of left thigh with fat layer exposed	Peripheral Vascular Disease	2		45577070
ICD10	L97.123	Non-pressure chronic ulcer of left thigh with necrosis of muscle	Peripheral Vascular Disease	2		45562562
ICD10	L97.124	Non-pressure chronic ulcer of left thigh with necrosis of bone	Peripheral Vascular Disease	2		45557729
ICD10	L97.125	Non-pressure chronic ulcer of left thigh with muscle involvement without evidence of necrosis	Peripheral Vascular Disease	2		1326638
ICD10	L97.126	Non-pressure chronic ulcer of left thigh with bone involvement without evidence of necrosis	Peripheral Vascular Disease	2		1326639
ICD10	L97.128	Non-pressure chronic ulcer of left thigh with other specified severity	Peripheral Vascular Disease	2		1326640
ICD10	L97.129	Non-pressure chronic ulcer of left thigh with unspecified severity	Peripheral Vascular Disease	2		45596397
ICD10	L97.2	Non-pressure chronic ulcer of calf	Peripheral Vascular Disease	2		1569854
ICD10	L97.20	Non-pressure chronic ulcer of unspecified calf	Peripheral Vascular Disease	2		1569855
ICD10	L97.201	Non-pressure chronic ulcer of unspecified calf limited to breakdown of skin	Peripheral Vascular Disease	2		45567377
ICD10	L97.202	Non-pressure chronic ulcer of unspecified calf with fat layer exposed	Peripheral Vascular Disease	2		45596398
ICD10	L97.203	Non-pressure chronic ulcer of unspecified calf with necrosis of muscle	Peripheral Vascular Disease	2		45567378
ICD10	L97.204	Non-pressure chronic ulcer of unspecified calf with necrosis of bone	Peripheral Vascular Disease	2		45533663
ICD10	L97.205	Non-pressure chronic ulcer of unspecified calf with muscle involvement without evidence of necrosis	Peripheral Vascular Disease	2		1326641
ICD10	L97.206	Non-pressure chronic ulcer of unspecified calf with bone involvement without evidence of necrosis	Peripheral Vascular Disease	2		1326642
ICD10	L97.208	Non-pressure chronic ulcer of unspecified calf with other specified severity	Peripheral Vascular Disease	2		1326643
ICD10	L97.209	Non-pressure chronic ulcer of unspecified calf with unspecified severity	Peripheral Vascular Disease	2		45606019
ICD10	L97.21	Non-pressure chronic ulcer of right calf	Peripheral Vascular Disease	2		1569856
ICD10	L97.211	Non-pressure chronic ulcer of right calf limited to breakdown of skin	Peripheral Vascular Disease	2		45606020
ICD10	L97.212	Non-pressure chronic ulcer of right calf with fat layer exposed	Peripheral Vascular Disease	2		45581973
ICD10	L97.213	Non-pressure chronic ulcer of right calf with necrosis of muscle	Peripheral Vascular Disease	2		45586802
ICD10	L97.214	Non-pressure chronic ulcer of right calf with necrosis of bone	Peripheral Vascular Disease	2		45557730
ICD10	L97.215	Non-pressure chronic ulcer of right calf with muscle involvement without evidence of necrosis	Peripheral Vascular Disease	2		1326644
ICD10	L97.216	Non-pressure chronic ulcer of right calf with bone involvement without evidence of necrosis	Peripheral Vascular Disease	2		1326645
ICD10	L97.218	Non-pressure chronic ulcer of right calf with other specified severity	Peripheral Vascular Disease	2		1326646
ICD10	L97.219	Non-pressure chronic ulcer of right calf with unspecified severity	Peripheral Vascular Disease	2		45581974
ICD10	L97.22	Non-pressure chronic ulcer of left calf	Peripheral Vascular Disease	2		1569857
ICD10	L97.221	Non-pressure chronic ulcer of left calf limited to breakdown of skin	Peripheral Vascular Disease	2		45548223
ICD10	L97.222	Non-pressure chronic ulcer of left calf with fat layer exposed	Peripheral Vascular Disease	2		45606021
ICD10	L97.223	Non-pressure chronic ulcer of left calf with necrosis of muscle	Peripheral Vascular Disease	2		45543403
ICD10	L97.224	Non-pressure chronic ulcer of left calf with necrosis of bone	Peripheral Vascular Disease	2		45581975
ICD10	L97.225	Non-pressure chronic ulcer of left calf with muscle involvement without evidence of necrosis	Peripheral Vascular Disease	2		1326647
ICD10	L97.226	Non-pressure chronic ulcer of left calf with bone involvement without evidence of necrosis	Peripheral Vascular Disease	2		1326648
ICD10	L97.228	Non-pressure chronic ulcer of left calf with other specified severity	Peripheral Vascular Disease	2		1326649
ICD10	L97.229	Non-pressure chronic ulcer of left calf with unspecified severity	Peripheral Vascular Disease	2		45601252
ICD10	L97.3	Non-pressure chronic ulcer of ankle	Peripheral Vascular Disease	2		1569858
ICD10	L97.30	Non-pressure chronic ulcer of unspecified ankle	Peripheral Vascular Disease	2		1569859
ICD10	L97.301	Non-pressure chronic ulcer of unspecified ankle limited to breakdown of skin	Peripheral Vascular Disease	2		45557731
ICD10	L97.302	Non-pressure chronic ulcer of unspecified ankle with fat layer exposed	Peripheral Vascular Disease	2		45581976
ICD10	L97.303	Non-pressure chronic ulcer of unspecified ankle with necrosis of muscle	Peripheral Vascular Disease	2		45586803
ICD10	L97.304	Non-pressure chronic ulcer of unspecified ankle with necrosis of bone	Peripheral Vascular Disease	2		45577071
ICD10	L97.305	Non-pressure chronic ulcer of unspecified ankle with muscle involvement without evidence of necrosis	Peripheral Vascular Disease	2		1326650
ICD10	L97.306	Non-pressure chronic ulcer of unspecified ankle with bone involvement without evidence of necrosis	Peripheral Vascular Disease	2		1326651
ICD10	L97.308	Non-pressure chronic ulcer of unspecified ankle with other specified severity	Peripheral Vascular Disease	2		1326652
ICD10	L97.309	Non-pressure chronic ulcer of unspecified ankle with unspecified severity	Peripheral Vascular Disease	2		45553012
ICD10	L97.31	Non-pressure chronic ulcer of right ankle	Peripheral Vascular Disease	2		1569860
ICD10	L97.311	Non-pressure chronic ulcer of right ankle limited to breakdown of skin	Peripheral Vascular Disease	2		45606022
ICD10	L97.312	Non-pressure chronic ulcer of right ankle with fat layer exposed	Peripheral Vascular Disease	2		45543404
ICD10	L97.313	Non-pressure chronic ulcer of right ankle with necrosis of muscle	Peripheral Vascular Disease	2		45567379
ICD10	L97.314	Non-pressure chronic ulcer of right ankle with necrosis of bone	Peripheral Vascular Disease	2		45548224
ICD10	L97.315	Non-pressure chronic ulcer of right ankle with muscle involvement without evidence of necrosis	Peripheral Vascular Disease	2		1326653
ICD10	L97.316	Non-pressure chronic ulcer of right ankle with bone involvement without evidence of necrosis	Peripheral Vascular Disease	2		1326654
ICD10	L97.318	Non-pressure chronic ulcer of right ankle with other specified severity	Peripheral Vascular Disease	2		1326655
ICD10	L97.319	Non-pressure chronic ulcer of right ankle with unspecified severity	Peripheral Vascular Disease	2		45557732
ICD10	L97.32	Non-pressure chronic ulcer of left ankle	Peripheral Vascular Disease	2		1569861
ICD10	L97.321	Non-pressure chronic ulcer of left ankle limited to breakdown of skin	Peripheral Vascular Disease	2		45553013
ICD10	L97.322	Non-pressure chronic ulcer of left ankle with fat layer exposed	Peripheral Vascular Disease	2		45567380
ICD10	L97.323	Non-pressure chronic ulcer of left ankle with necrosis of muscle	Peripheral Vascular Disease	2		45572296
ICD10	L97.324	Non-pressure chronic ulcer of left ankle with necrosis of bone	Peripheral Vascular Disease	2		45562563
ICD10	L97.325	Non-pressure chronic ulcer of left ankle with muscle involvement without evidence of necrosis	Peripheral Vascular Disease	2		1326656
ICD10	L97.326	Non-pressure chronic ulcer of left ankle with bone involvement without evidence of necrosis	Peripheral Vascular Disease	2		1326657
ICD10	L97.328	Non-pressure chronic ulcer of left ankle with other specified severity	Peripheral Vascular Disease	2		1326658
ICD10	L97.329	Non-pressure chronic ulcer of left ankle with unspecified severity	Peripheral Vascular Disease	2		45572297
ICD10	L97.4	Non-pressure chronic ulcer of heel and midfoot	Peripheral Vascular Disease	2		1569862
ICD10	L97.40	Non-pressure chronic ulcer of unspecified heel and midfoot	Peripheral Vascular Disease	2		1569863
ICD10	L97.401	Non-pressure chronic ulcer of unspecified heel and midfoot limited to breakdown of skin	Peripheral Vascular Disease	2		45543405
ICD10	L97.402	Non-pressure chronic ulcer of unspecified heel and midfoot with fat layer exposed	Peripheral Vascular Disease	2		45596399
ICD10	L97.403	Non-pressure chronic ulcer of unspecified heel and midfoot with necrosis of muscle	Peripheral Vascular Disease	2		45581977
ICD10	L97.404	Non-pressure chronic ulcer of unspecified heel and midfoot with necrosis of bone	Peripheral Vascular Disease	2		45538605
ICD10	L97.405	Non-pressure chronic ulcer of unspecified heel and midfoot with muscle involvement without evidence of necrosis	Peripheral Vascular Disease	2		1326659
ICD10	L97.406	Non-pressure chronic ulcer of unspecified heel and midfoot with bone involvement without evidence of necrosis	Peripheral Vascular Disease	2		1326660
ICD10	L97.408	Non-pressure chronic ulcer of unspecified heel and midfoot with other specified severity	Peripheral Vascular Disease	2		1326661
ICD10	L97.409	Non-pressure chronic ulcer of unspecified heel and midfoot with unspecified severity	Peripheral Vascular Disease	2		45577072
ICD10	L97.41	Non-pressure chronic ulcer of right heel and midfoot	Peripheral Vascular Disease	2		1569864
ICD10	L97.411	Non-pressure chronic ulcer of right heel and midfoot limited to breakdown of skin	Peripheral Vascular Disease	2		45581978
ICD10	L97.412	Non-pressure chronic ulcer of right heel and midfoot with fat layer exposed	Peripheral Vascular Disease	2		45553014
ICD10	L97.413	Non-pressure chronic ulcer of right heel and midfoot with necrosis of muscle	Peripheral Vascular Disease	2		45581979
ICD10	L97.414	Non-pressure chronic ulcer of right heel and midfoot with necrosis of bone	Peripheral Vascular Disease	2		45538606
ICD10	L97.415	Non-pressure chronic ulcer of right heel and midfoot with muscle involvement without evidence of necrosis	Peripheral Vascular Disease	2		1326662
ICD10	L97.416	Non-pressure chronic ulcer of right heel and midfoot with bone involvement without evidence of necrosis	Peripheral Vascular Disease	2		1326663
ICD10	L97.418	Non-pressure chronic ulcer of right heel and midfoot with other specified severity	Peripheral Vascular Disease	2		1326664
ICD10	L97.419	Non-pressure chronic ulcer of right heel and midfoot with unspecified severity	Peripheral Vascular Disease	2		45538607
ICD10	L97.42	Non-pressure chronic ulcer of left heel and midfoot	Peripheral Vascular Disease	2		1569865
ICD10	L97.421	Non-pressure chronic ulcer of left heel and midfoot limited to breakdown of skin	Peripheral Vascular Disease	2		45601253
ICD10	L97.422	Non-pressure chronic ulcer of left heel and midfoot with fat layer exposed	Peripheral Vascular Disease	2		45553015
ICD10	L97.423	Non-pressure chronic ulcer of left heel and midfoot with necrosis of muscle	Peripheral Vascular Disease	2		45533664
ICD10	L97.424	Non-pressure chronic ulcer of left heel and midfoot with necrosis of bone	Peripheral Vascular Disease	2		45591662
ICD10	L97.425	Non-pressure chronic ulcer of left heel and midfoot with muscle involvement without evidence of necrosis	Peripheral Vascular Disease	2		1326665
ICD10	L97.426	Non-pressure chronic ulcer of left heel and midfoot with bone involvement without evidence of necrosis	Peripheral Vascular Disease	2		1326666
ICD10	L97.428	Non-pressure chronic ulcer of left heel and midfoot with other specified severity	Peripheral Vascular Disease	2		1326667
ICD10	L97.429	Non-pressure chronic ulcer of left heel and midfoot with unspecified severity	Peripheral Vascular Disease	2		45548225
ICD10	L97.5	Non-pressure chronic ulcer of other part of foot	Peripheral Vascular Disease	2		1569866
ICD10	L97.50	Non-pressure chronic ulcer of other part of unspecified foot	Peripheral Vascular Disease	2		1569867
ICD10	L97.501	Non-pressure chronic ulcer of other part of unspecified foot limited to breakdown of skin	Peripheral Vascular Disease	2		45533665
ICD10	L97.502	Non-pressure chronic ulcer of other part of unspecified foot with fat layer exposed	Peripheral Vascular Disease	2		45567381
ICD10	L97.503	Non-pressure chronic ulcer of other part of unspecified foot with necrosis of muscle	Peripheral Vascular Disease	2		45572298
ICD10	L97.504	Non-pressure chronic ulcer of other part of unspecified foot with necrosis of bone	Peripheral Vascular Disease	2		45543406
ICD10	L97.505	Non-pressure chronic ulcer of other part of unspecified foot with muscle involvement without evidence of necrosis	Peripheral Vascular Disease	2		1326668
ICD10	L97.506	Non-pressure chronic ulcer of other part of unspecified foot with bone involvement without evidence of necrosis	Peripheral Vascular Disease	2		1326669
ICD10	L97.508	Non-pressure chronic ulcer of other part of unspecified foot with other specified severity	Peripheral Vascular Disease	2		1326670
ICD10	L97.509	Non-pressure chronic ulcer of other part of unspecified foot with unspecified severity	Peripheral Vascular Disease	2		45601254
ICD10	L97.51	Non-pressure chronic ulcer of other part of right foot	Peripheral Vascular Disease	2		1569868
ICD10	L97.511	Non-pressure chronic ulcer of other part of right foot limited to breakdown of skin	Peripheral Vascular Disease	2		45572299
ICD10	L97.512	Non-pressure chronic ulcer of other part of right foot with fat layer exposed	Peripheral Vascular Disease	2		45581980
ICD10	L97.513	Non-pressure chronic ulcer of other part of right foot with necrosis of muscle	Peripheral Vascular Disease	2		45557733
ICD10	L97.514	Non-pressure chronic ulcer of other part of right foot with necrosis of bone	Peripheral Vascular Disease	2		45586804
ICD10	L97.515	Non-pressure chronic ulcer of other part of right foot with muscle involvement without evidence of necrosis	Peripheral Vascular Disease	2		1326671
ICD10	L97.516	Non-pressure chronic ulcer of other part of right foot with bone involvement without evidence of necrosis	Peripheral Vascular Disease	2		1326672
ICD10	L97.518	Non-pressure chronic ulcer of other part of right foot with other specified severity	Peripheral Vascular Disease	2		1326673
ICD10	L97.519	Non-pressure chronic ulcer of other part of right foot with unspecified severity	Peripheral Vascular Disease	2		45606023
ICD10	L97.52	Non-pressure chronic ulcer of other part of left foot	Peripheral Vascular Disease	2		1569869
ICD10	L97.521	Non-pressure chronic ulcer of other part of left foot limited to breakdown of skin	Peripheral Vascular Disease	2		45538608
ICD10	L97.522	Non-pressure chronic ulcer of other part of left foot with fat layer exposed	Peripheral Vascular Disease	2		45601255
ICD10	L97.523	Non-pressure chronic ulcer of other part of left foot with necrosis of muscle	Peripheral Vascular Disease	2		45577073
ICD10	L97.524	Non-pressure chronic ulcer of other part of left foot with necrosis of bone	Peripheral Vascular Disease	2		45548226
ICD10	L97.525	Non-pressure chronic ulcer of other part of left foot with muscle involvement without evidence of necrosis	Peripheral Vascular Disease	2		1326674
ICD10	L97.526	Non-pressure chronic ulcer of other part of left foot with bone involvement without evidence of necrosis	Peripheral Vascular Disease	2		1326675
ICD10	L97.528	Non-pressure chronic ulcer of other part of left foot with other specified severity	Peripheral Vascular Disease	2		1326676
ICD10	L97.529	Non-pressure chronic ulcer of other part of left foot with unspecified severity	Peripheral Vascular Disease	2		45572300
ICD10	L97.8	Non-pressure chronic ulcer of other part of lower leg	Peripheral Vascular Disease	2		1569870
ICD10	L97.80	Non-pressure chronic ulcer of other part of unspecified lower leg	Peripheral Vascular Disease	2		1569871
ICD10	L97.801	Non-pressure chronic ulcer of other part of unspecified lower leg limited to breakdown of skin	Peripheral Vascular Disease	2		45533666
ICD10	L97.802	Non-pressure chronic ulcer of other part of unspecified lower leg with fat layer exposed	Peripheral Vascular Disease	2		45557734
ICD10	L97.803	Non-pressure chronic ulcer of other part of unspecified lower leg with necrosis of muscle	Peripheral Vascular Disease	2		45543407
ICD10	L97.804	Non-pressure chronic ulcer of other part of unspecified lower leg with necrosis of bone	Peripheral Vascular Disease	2		45543408
ICD10	L97.805	Non-pressure chronic ulcer of other part of unspecified lower leg with muscle involvement without evidence of necrosis	Peripheral Vascular Disease	2		1326677
ICD10	L97.806	Non-pressure chronic ulcer of other part of unspecified lower leg with bone involvement without evidence of necrosis	Peripheral Vascular Disease	2		1326678
ICD10	L97.808	Non-pressure chronic ulcer of other part of unspecified lower leg with other specified severity	Peripheral Vascular Disease	2		1326679
ICD10	L97.809	Non-pressure chronic ulcer of other part of unspecified lower leg with unspecified severity	Peripheral Vascular Disease	2		45591663
ICD10	L97.81	Non-pressure chronic ulcer of other part of right lower leg	Peripheral Vascular Disease	2		1569872
ICD10	L97.811	Non-pressure chronic ulcer of other part of right lower leg limited to breakdown of skin	Peripheral Vascular Disease	2		45586805
ICD10	L97.812	Non-pressure chronic ulcer of other part of right lower leg with fat layer exposed	Peripheral Vascular Disease	2		45581981
ICD10	L97.813	Non-pressure chronic ulcer of other part of right lower leg with necrosis of muscle	Peripheral Vascular Disease	2		45557735
ICD10	L97.814	Non-pressure chronic ulcer of other part of right lower leg with necrosis of bone	Peripheral Vascular Disease	2		45543409
ICD10	L97.815	Non-pressure chronic ulcer of other part of right lower leg with muscle involvement without evidence of necrosis	Peripheral Vascular Disease	2		1326680
ICD10	L97.816	Non-pressure chronic ulcer of other part of right lower leg with bone involvement without evidence of necrosis	Peripheral Vascular Disease	2		1326681
ICD10	L97.818	Non-pressure chronic ulcer of other part of right lower leg with other specified severity	Peripheral Vascular Disease	2		1326682
ICD10	L97.819	Non-pressure chronic ulcer of other part of right lower leg with unspecified severity	Peripheral Vascular Disease	2		45538609
ICD10	L97.82	Non-pressure chronic ulcer of other part of left lower leg	Peripheral Vascular Disease	2		1569873
ICD10	L97.821	Non-pressure chronic ulcer of other part of left lower leg limited to breakdown of skin	Peripheral Vascular Disease	2		45586806
ICD10	L97.822	Non-pressure chronic ulcer of other part of left lower leg with fat layer exposed	Peripheral Vascular Disease	2		45601256
ICD10	L97.823	Non-pressure chronic ulcer of other part of left lower leg with necrosis of muscle	Peripheral Vascular Disease	2		45581982
ICD10	L97.824	Non-pressure chronic ulcer of other part of left lower leg with necrosis of bone	Peripheral Vascular Disease	2		45586807
ICD10	L97.825	Non-pressure chronic ulcer of other part of left lower leg with muscle involvement without evidence of necrosis	Peripheral Vascular Disease	2		1326683
ICD10	L97.826	Non-pressure chronic ulcer of other part of left lower leg with bone involvement without evidence of necrosis	Peripheral Vascular Disease	2		1326684
ICD10	L97.828	Non-pressure chronic ulcer of other part of left lower leg with other specified severity	Peripheral Vascular Disease	2		1326685
ICD10	L97.829	Non-pressure chronic ulcer of other part of left lower leg with unspecified severity	Peripheral Vascular Disease	2		45586808
ICD10	L97.9	Non-pressure chronic ulcer of unspecified part of lower leg	Peripheral Vascular Disease	2		1569874
ICD10	L97.90	Non-pressure chronic ulcer of unspecified part of unspecified lower leg	Peripheral Vascular Disease	2		1569875
ICD10	L97.901	Non-pressure chronic ulcer of unspecified part of unspecified lower leg limited to breakdown of skin	Peripheral Vascular Disease	2		45581983
ICD10	L97.902	Non-pressure chronic ulcer of unspecified part of unspecified lower leg with fat layer exposed	Peripheral Vascular Disease	2		45591664
ICD10	L97.903	Non-pressure chronic ulcer of unspecified part of unspecified lower leg with necrosis of muscle	Peripheral Vascular Disease	2		45606024
ICD10	L97.904	Non-pressure chronic ulcer of unspecified part of unspecified lower leg with necrosis of bone	Peripheral Vascular Disease	2		45572301
ICD10	L97.905	Non-pressure chronic ulcer of unspecified part of unspecified lower leg with muscle involvement without evidence of necrosis	Peripheral Vascular Disease	2		1326686
ICD10	L97.906	Non-pressure chronic ulcer of unspecified part of unspecified lower leg with bone involvement without evidence of necrosis	Peripheral Vascular Disease	2		1326687
ICD10	L97.908	Non-pressure chronic ulcer of unspecified part of unspecified lower leg with other specified severity	Peripheral Vascular Disease	2		1326688
ICD10	L97.909	Non-pressure chronic ulcer of unspecified part of unspecified lower leg with unspecified severity	Peripheral Vascular Disease	2		45557736
ICD10	L97.91	Non-pressure chronic ulcer of unspecified part of right lower leg	Peripheral Vascular Disease	2		1569876
ICD10	L97.911	Non-pressure chronic ulcer of unspecified part of right lower leg limited to breakdown of skin	Peripheral Vascular Disease	2		45562564
ICD10	L97.912	Non-pressure chronic ulcer of unspecified part of right lower leg with fat layer exposed	Peripheral Vascular Disease	2		45548227
ICD10	L97.913	Non-pressure chronic ulcer of unspecified part of right lower leg with necrosis of muscle	Peripheral Vascular Disease	2		45606025
ICD10	L97.914	Non-pressure chronic ulcer of unspecified part of right lower leg with necrosis of bone	Peripheral Vascular Disease	2		45543410
ICD10	L97.915	Non-pressure chronic ulcer of unspecified part of right lower leg with muscle involvement without evidence of necrosis	Peripheral Vascular Disease	2		1326689
ICD10	L97.916	Non-pressure chronic ulcer of unspecified part of right lower leg with bone involvement without evidence of necrosis	Peripheral Vascular Disease	2		1326690
ICD10	L97.918	Non-pressure chronic ulcer of unspecified part of right lower leg with other specified severity	Peripheral Vascular Disease	2		1326691
ICD10	L97.919	Non-pressure chronic ulcer of unspecified part of right lower leg with unspecified severity	Peripheral Vascular Disease	2		45572302
ICD10	L97.92	Non-pressure chronic ulcer of unspecified part of left lower leg	Peripheral Vascular Disease	2		1569877
ICD10	L97.921	Non-pressure chronic ulcer of unspecified part of left lower leg limited to breakdown of skin	Peripheral Vascular Disease	2		45601257
ICD10	L97.922	Non-pressure chronic ulcer of unspecified part of left lower leg with fat layer exposed	Peripheral Vascular Disease	2		45577074
ICD10	L97.923	Non-pressure chronic ulcer of unspecified part of left lower leg with necrosis of muscle	Peripheral Vascular Disease	2		45572303
ICD10	L97.924	Non-pressure chronic ulcer of unspecified part of left lower leg with necrosis of bone	Peripheral Vascular Disease	2		45581984
ICD10	L97.925	Non-pressure chronic ulcer of unspecified part of left lower leg with muscle involvement without evidence of necrosis	Peripheral Vascular Disease	2		1326692
ICD10	L97.926	Non-pressure chronic ulcer of unspecified part of left lower leg with bone involvement without evidence of necrosis	Peripheral Vascular Disease	2		1326693
ICD10	L97.928	Non-pressure chronic ulcer of unspecified part of left lower leg with other specified severity	Peripheral Vascular Disease	2		1326694
ICD10	L97.929	Non-pressure chronic ulcer of unspecified part of left lower leg with unspecified severity	Peripheral Vascular Disease	2		45562565
ICD10	M14.6	Charcôt’s joint	Neuropathy	1	45582053	1570312
ICD10	M14.6	Charcot's joint	Neuropathy	1	45582053	1570312
ICD10	M14.60	Charcot''s joint, unspecified site	Neuropathy	1		45548317
ICD10	M14.61	Charcot''s joint, shoulder	Neuropathy	1		1570313
ICD10	M14.611	Charcot''s joint, right shoulder	Neuropathy	1		45577157
ICD10	M14.612	Charcot''s joint, left shoulder	Neuropathy	1		45538678
ICD10	M14.619	Charcot''s joint, unspecified shoulder	Neuropathy	1		45553092
ICD10	M14.62	Charcot''s joint, elbow	Neuropathy	1		1570314
ICD10	M14.621	Charcot''s joint, right elbow	Neuropathy	1		45567464
ICD10	M14.622	Charcot''s joint, left elbow	Neuropathy	1		45577158
ICD10	M14.629	Charcot''s joint, unspecified elbow	Neuropathy	1		45562643
ICD10	M14.63	Charcot''s joint, wrist	Neuropathy	1		1570315
ICD10	M14.631	Charcot''s joint, right wrist	Neuropathy	1		45533739
ICD10	M14.632	Charcot''s joint, left wrist	Neuropathy	1		45548318
ICD10	M14.639	Charcot''s joint, unspecified wrist	Neuropathy	1		45533740
ICD10	M14.64	Charcot''s joint, hand	Neuropathy	1		1570316
ICD10	M14.641	Charcot''s joint, right hand	Neuropathy	1		45567465
ICD10	M14.642	Charcot''s joint, left hand	Neuropathy	1		45553093
ICD10	M14.649	Charcot''s joint, unspecified hand	Neuropathy	1		45533741
ICD10	M14.65	Charcot''s joint, hip	Neuropathy	1		1570317
ICD10	M14.651	Charcot''s joint, right hip	Neuropathy	1		45586887
ICD10	M14.652	Charcot''s joint, left hip	Neuropathy	1		45606121
ICD10	M14.659	Charcot''s joint, unspecified hip	Neuropathy	1		45567466
ICD10	M14.66	Charcot''s joint, knee	Neuropathy	1		1570318
ICD10	M14.661	Charcot''s joint, right knee	Neuropathy	1		45582054
ICD10	M14.662	Charcot''s joint, left knee	Neuropathy	1		45548319
ICD10	M14.669	Charcot''s joint, unspecified knee	Neuropathy	1		45586888
ICD10	M14.67	Charcot''s joint, ankle and foot	Neuropathy	1		1570319
ICD10	M14.671	Charcot''s joint, right ankle and foot	Neuropathy	1		45601345
ICD10	M14.672	Charcot''s joint, left ankle and foot	Neuropathy	1		45533742
ICD10	M14.679	Charcot''s joint, unspecified ankle and foot	Neuropathy	1		45538679
ICD10	M14.68	Charcot''s joint, vertebrae	Neuropathy	1		45567467
ICD10	M14.69	Charcot''s joint, multiple sites	Neuropathy	1		45553094
ICD10	N18.2	CKD, Stage 2 (mild)	Nephropathy	1	45553437	35209275
ICD10	N00	Acute nephritic syndrome	Nephropathy	1	45543847	1571469
ICD10	N00.0	Acute nephritic syndrome with minor glomerular abnormality	Nephropathy	1	45534114	35209165
ICD10	N00.1	Acute nephritic syndrome with focal and segmental glomerular lesions	Nephropathy	1	45606476	35209166
ICD10	N00.2	Acute nephritic syndrome with diffuse membranous glomerulonephritis	Nephropathy	1	45601712	35209167
ICD10	N00.3	Acute nephritic syndrome with diffuse mesangial proliferative glomerulonephritis	Nephropathy	1	45543848	35209168
ICD10	N00.4	Acute nephritic syndrome with diffuse endocapillary proliferative glomerulonephritis	Nephropathy	1	45548641	35209169
ICD10	N00.5	Acute nephritic syndrome with diffuse mesangiocapillary glomerulonephritis	Nephropathy	1	45572690	35209170
ICD10	N00.6	Acute nephritic syndrome with dense deposit disease	Nephropathy	1	45582386	35209171
ICD10	N00.7	Acute nephritic syndrome with diffuse crescentic glomerulonephritis	Nephropathy	1	45577507	35209172
ICD10	N00.8	Acute nephritic syndrome with other morphologic changes	Nephropathy	1	45572691	35209173
ICD10	N00.9	Acute nephritic syndrome with unspecified morphologic changes	Nephropathy	1	45558132	35209174
ICD10	N00.A	Acute nephritic syndrome with C3 glomerulonephritis	Nephropathy	1		725432
ICD10	N03	Chronic nephritic syndrome	Nephropathy	1	45577509	1571472
ICD10	N03.0	Chronic nephritic syndrome with minor glomerular abnormality	Nephropathy	1	45539025	35209195
ICD10	N03.1	Chronic nephritic syndrome with focal and segmental glomerular lesions	Nephropathy	1	45543850	35209196
ICD10	N03.2	Chronic nephritic syndrome with diffuse membranous glomerulonephritis	Nephropathy	1	45548642	35209197
ICD10	N03.3	Chronic nephritic syndrome with diffuse mesangial proliferative glomerulonephritis	Nephropathy	1	45534118	35209198
ICD10	N03.4	Chronic nephritic syndrome with diffuse endocapillary proliferative glomerulonephritis	Nephropathy	1	45582388	35209199
ICD10	N03.5	Chronic nephritic syndrome with diffuse mesangiocapillary glomerulonephritis	Nephropathy	1	45582389	35209200
ICD10	N03.6	Chronic nephritic syndrome with dense deposit disease	Nephropathy	1	45587234	35209201
ICD10	N03.7	Chronic nephritic syndrome with diffuse crescentic glomerulonephritis	Nephropathy	1	45534119	35209202
ICD10	N03.8	Chronic nephritic syndrome with other morphologic changes	Nephropathy	1	45567819	35209203
ICD10	N03.9	Chronic nephritic syndrome with unspecified morphologic changes	Nephropathy	1	45596850	35209204
ICD10	N03.A	Chronic nephritic syndrome with C3 glomerulonephritis	Nephropathy	1		725435
ICD10	N04	Nephrotic syndrome	Nephropathy	1	45543851	1571473
ICD10	N04.0	Nephrotic syndrome with minor glomerular abnormality	Nephropathy	1	45577510	35209205
ICD10	N04.1	Nephrotic syndrome with focal and segmental glomerular lesions	Nephropathy	1	45592120	35209206
ICD10	N04.2	Nephrotic syndrome with diffuse membranous glomerulonephritis	Nephropathy	1	45543852	35209207
ICD10	N04.3	Nephrotic syndrome with diffuse mesangial proliferative glomerulonephritis	Nephropathy	1	45558133	35209208
ICD10	N04.4	Nephrotic syndrome with diffuse endocapillary proliferative glomerulonephritis	Nephropathy	1	45596851	35209209
ICD10	N04.5	Nephrotic syndrome with diffuse mesangiocapillary glomerulonephritis	Nephropathy	1	45558134	35209210
ICD10	N04.6	Nephrotic syndrome with dense deposit disease	Nephropathy	1	45577511	35209211
ICD10	N04.7	Nephrotic syndrome with diffuse crescentic glomerulonephritis	Nephropathy	1	45553429	35209212
ICD10	N04.8	Nephrotic syndrome with other morphologic changes	Nephropathy	1	45534120	35209213
ICD10	N04.9	Nephrotic syndrome with unspecified morphologic changes	Nephropathy	1	45562999	35209214
ICD10	N04.A	Nephrotic syndrome with C3 glomerulonephritis	Nephropathy	1		725436
ICD10	N05	Unspecified nephritic syndrome	Nephropathy	1	45567820	1571474
ICD10	N05.0	Unspecified nephritic syndrome with minor glomerular abnormality	Nephropathy	1	45592121	35209215
ICD10	N05.1	Unspecified nephritic syndrome with focal and segmental glomerular lesions	Nephropathy	1	45587235	35209216
ICD10	N05.2	Unspecified nephritic syndrome with diffuse membranous glomerulonephritis	Nephropathy	1	45592122	35209217
ICD10	N05.3	Unspecified nephritic syndrome with diffuse mesangial proliferative glomerulonephritis	Nephropathy	1	45572694	35209218
ICD10	N05.4	Unspecified nephritic syndrome with diffuse endocapillary proliferative glomerulonephritis	Nephropathy	1	45563000	35209219
ICD10	N05.5	Unspecified nephritic syndrome with diffuse mesangiocapillary glomerulonephritis	Nephropathy	1	45539026	35209220
ICD10	N05.6	Unspecified nephritic syndrome with dense deposit disease	Nephropathy	1	45563001	35209221
ICD10	N05.7	Unspecified nephritic syndrome with diffuse crescentic glomerulonephritis	Nephropathy	1	45596852	35209222
ICD10	N05.8	Unspecified nephritic syndrome with other morphologic changes	Nephropathy	1	45543853	35209223
ICD10	N05.9	Unspecified nephritic syndrome with unspecified morphologic changes	Nephropathy	1	45596853	35209224
ICD10	N05.A	Unspecified nephritic syndrome with C3 glomerulonephritis	Nephropathy	1		725437
ICD10	N18.1	CKD, Stage 1	Nephropathy	1	45582392	35209274
ICD10	N18.3	CKD, Stage 3 (moderate)	Nephropathy	1	45543858	35209276
ICD10	N18.4	CKD, Stage 4 (severe)	Nephropathy	2	45582393	35209277
ICD10	N18.5	CKD, Stage 5	Nephropathy	2	45582394	35209278
ICD10	N18.6	End stage renal disease	Nephropathy	2		45548653
ICD10	N18.9	CKD, unspecified	Nephropathy	1	45553438	35209279
ICD10	N19	Unspecified kidney failure	Nephropathy	2	45601718	35209280
ICD10	N31.9	Neuromuscular dysfunction of bladder, unspecified	Neuropathy	1	45592128	35209305
ICD10	S04	Injury of cranial nerve	Neuropathy	1	45573100	1572386
ICD10	S04.0	Injury of optic nerve and pathways	Neuropathy	1	45582786	1572387
ICD10	S04.01	Injury of optic nerve	Neuropathy	1		1572388
ICD10	S04.011	Injury of optic nerve, right eye	Neuropathy	1		10397
ICD10	S04.011A	Injury of optic nerve, right eye, initial encounter	Neuropathy	1		45587588
ICD10	S04.011D	Injury of optic nerve, right eye, subsequent encounter	Neuropathy	1		45577878
ICD10	S04.011S	Injury of optic nerve, right eye, sequela	Neuropathy	1		45539426
ICD10	S04.012	Injury of optic nerve, left eye	Neuropathy	1		10398
ICD10	S04.012A	Injury of optic nerve, left eye, initial encounter	Neuropathy	1		45539427
ICD10	S04.012D	Injury of optic nerve, left eye, subsequent encounter	Neuropathy	1		45582787
ICD10	S04.012S	Injury of optic nerve, left eye, sequela	Neuropathy	1		45539428
ICD10	S04.019	Injury of optic nerve, unspecified eye	Neuropathy	1		10399
ICD10	S04.019A	Injury of optic nerve, unspecified eye, initial encounter	Neuropathy	1		45563382
ICD10	S04.019D	Injury of optic nerve, unspecified eye, subsequent encounter	Neuropathy	1		45558561
ICD10	S04.019S	Injury of optic nerve, unspecified eye, sequela	Neuropathy	1		45573101
ICD10	S04.02	Injury of optic chiasm	Neuropathy	1		45592491
ICD10	S04.02XA	Injury of optic chiasm, initial encounter	Neuropathy	1		45544228
ICD10	S04.02XD	Injury of optic chiasm, subsequent encounter	Neuropathy	1		45539429
ICD10	S04.02XS	Injury of optic chiasm, sequela	Neuropathy	1		45587589
ICD10	S04.03	Injury of optic tract and pathways	Neuropathy	1		1572389
ICD10	S04.031	Injury of optic tract and pathways, right side	Neuropathy	1		10400
ICD10	S04.031A	Injury of optic tract and pathways, right side, initial encounter	Neuropathy	1		45582788
ICD10	S04.031D	Injury of optic tract and pathways, right side, subsequent encounter	Neuropathy	1		45553819
ICD10	S04.031S	Injury of optic tract and pathways, right side, sequela	Neuropathy	1		45587590
ICD10	S04.032	Injury of optic tract and pathways, left side	Neuropathy	1		10401
ICD10	S04.032A	Injury of optic tract and pathways, left side, initial encounter	Neuropathy	1		45582789
ICD10	S04.032D	Injury of optic tract and pathways, left side, subsequent encounter	Neuropathy	1		45558562
ICD10	S04.032S	Injury of optic tract and pathways, left side, sequela	Neuropathy	1		45573102
ICD10	S04.039	Injury of optic tract and pathways, unspecified side	Neuropathy	1		10402
ICD10	S04.039A	Injury of optic tract and pathways, unspecified side, initial encounter	Neuropathy	1		45544229
ICD10	S04.039D	Injury of optic tract and pathways, unspecified side, subsequent encounter	Neuropathy	1		45568213
ICD10	S04.039S	Injury of optic tract and pathways, unspecified side, sequela	Neuropathy	1		45534533
ICD10	S04.04	Injury of visual cortex	Neuropathy	1		1572390
ICD10	S04.041	Injury of visual cortex, right side	Neuropathy	1		10403
ICD10	S04.041A	Injury of visual cortex, right side, initial encounter	Neuropathy	1		45606885
ICD10	S04.041D	Injury of visual cortex, right side, subsequent encounter	Neuropathy	1		45606886
ICD10	S04.041S	Injury of visual cortex, right side, sequela	Neuropathy	1		45606887
ICD10	S04.042	Injury of visual cortex, left side	Neuropathy	1		10404
ICD10	S04.042A	Injury of visual cortex, left side, initial encounter	Neuropathy	1		45597268
ICD10	S04.042D	Injury of visual cortex, left side, subsequent encounter	Neuropathy	1		45606888
ICD10	S04.042S	Injury of visual cortex, left side, sequela	Neuropathy	1		45558563
ICD10	S04.049	Injury of visual cortex, unspecified side	Neuropathy	1		10405
ICD10	S04.049A	Injury of visual cortex, unspecified side, initial encounter	Neuropathy	1		45534534
ICD10	S04.049D	Injury of visual cortex, unspecified side, subsequent encounter	Neuropathy	1		45549047
ICD10	S04.049S	Injury of visual cortex, unspecified side, sequela	Neuropathy	1		45534535
ICD10	S04.1	Injury of oculomotor nerve	Neuropathy	1	45549048	1572391
ICD10	S04.10	Injury of oculomotor nerve, unspecified side	Neuropathy	1		10406
ICD10	S04.10XA	Injury of oculomotor nerve, unspecified side, initial encounter	Neuropathy	1		45568214
ICD10	S04.10XD	Injury of oculomotor nerve, unspecified side, subsequent encounter	Neuropathy	1		45534536
ICD10	S04.10XS	Injury of oculomotor nerve, unspecified side, sequela	Neuropathy	1		45534537
ICD10	S04.11	Injury of oculomotor nerve, right side	Neuropathy	1		10407
ICD10	S04.11XA	Injury of oculomotor nerve, right side, initial encounter	Neuropathy	1		45582790
ICD10	S04.11XD	Injury of oculomotor nerve, right side, subsequent encounter	Neuropathy	1		45582791
ICD10	S04.11XS	Injury of oculomotor nerve, right side, sequela	Neuropathy	1		45558564
ICD10	S04.12	Injury of oculomotor nerve, left side	Neuropathy	1		10408
ICD10	S04.12XA	Injury of oculomotor nerve, left side, initial encounter	Neuropathy	1		45597269
ICD10	S04.12XD	Injury of oculomotor nerve, left side, subsequent encounter	Neuropathy	1		45597270
ICD10	S04.12XS	Injury of oculomotor nerve, left side, sequela	Neuropathy	1		45544230
ICD10	S04.2	Injury of trochlear nerve	Neuropathy	1	45602079	1572392
ICD10	S04.20	Injury of trochlear nerve, unspecified side	Neuropathy	1		10409
ICD10	S04.20XA	Injury of trochlear nerve, unspecified side, initial encounter	Neuropathy	1		45597271
ICD10	S04.20XD	Injury of trochlear nerve, unspecified side, subsequent encounter	Neuropathy	1		45534538
ICD10	S04.20XS	Injury of trochlear nerve, unspecified side, sequela	Neuropathy	1		45553820
ICD10	S04.21	Injury of trochlear nerve, right side	Neuropathy	1		10410
ICD10	S04.21XA	Injury of trochlear nerve, right side, initial encounter	Neuropathy	1		45582792
ICD10	S04.21XD	Injury of trochlear nerve, right side, subsequent encounter	Neuropathy	1		45602080
ICD10	S04.21XS	Injury of trochlear nerve, right side, sequela	Neuropathy	1		45549049
ICD10	S04.22	Injury of trochlear nerve, left side	Neuropathy	1		10411
ICD10	S04.22XA	Injury of trochlear nerve, left side, initial encounter	Neuropathy	1		45558565
ICD10	S04.22XD	Injury of trochlear nerve, left side, subsequent encounter	Neuropathy	1		45587591
ICD10	S04.22XS	Injury of trochlear nerve, left side, sequela	Neuropathy	1		45558566
ICD10	S04.3	Injury of trigeminal nerve	Neuropathy	1	45597272	1572393
ICD10	S04.30	Injury of trigeminal nerve, unspecified side	Neuropathy	1		10412
ICD10	S04.30XA	Injury of trigeminal nerve, unspecified side, initial encounter	Neuropathy	1		45592492
ICD10	S04.30XD	Injury of trigeminal nerve, unspecified side, subsequent encounter	Neuropathy	1		45558567
ICD10	S04.30XS	Injury of trigeminal nerve, unspecified side, sequela	Neuropathy	1		45544231
ICD10	S04.31	Injury of trigeminal nerve, right side	Neuropathy	1		10413
ICD10	S04.31XA	Injury of trigeminal nerve, right side, initial encounter	Neuropathy	1		45539430
ICD10	S04.31XD	Injury of trigeminal nerve, right side, subsequent encounter	Neuropathy	1		45606889
ICD10	S04.31XS	Injury of trigeminal nerve, right side, sequela	Neuropathy	1		45549050
ICD10	S04.32	Injury of trigeminal nerve, left side	Neuropathy	1		10414
ICD10	S04.32XA	Injury of trigeminal nerve, left side, initial encounter	Neuropathy	1		45587592
ICD10	S04.32XD	Injury of trigeminal nerve, left side, subsequent encounter	Neuropathy	1		45534539
ICD10	S04.32XS	Injury of trigeminal nerve, left side, sequela	Neuropathy	1		45534540
ICD10	S04.4	Injury of abducent nerve	Neuropathy	1	45539431	1572394
ICD10	S04.40	Injury of abducent nerve, unspecified side	Neuropathy	1		10415
ICD10	S04.40XA	Injury of abducent nerve, unspecified side, initial encounter	Neuropathy	1		45606890
ICD10	S04.40XD	Injury of abducent nerve, unspecified side, subsequent encounter	Neuropathy	1		45544232
ICD10	S04.40XS	Injury of abducent nerve, unspecified side, sequela	Neuropathy	1		45582793
ICD10	S04.41	Injury of abducent nerve, right side	Neuropathy	1		10416
ICD10	S04.41XA	Injury of abducent nerve, right side, initial encounter	Neuropathy	1		45563383
ICD10	S04.41XD	Injury of abducent nerve, right side, subsequent encounter	Neuropathy	1		45597273
ICD10	S04.41XS	Injury of abducent nerve, right side, sequela	Neuropathy	1		45582794
ICD10	S04.42	Injury of abducent nerve, left side	Neuropathy	1		10417
ICD10	S04.42XA	Injury of abducent nerve, left side, initial encounter	Neuropathy	1		45597274
ICD10	S04.42XD	Injury of abducent nerve, left side, subsequent encounter	Neuropathy	1		45577879
ICD10	S04.42XS	Injury of abducent nerve, left side, sequela	Neuropathy	1		45573103
ICD10	S04.5	Injury of facial nerve	Neuropathy	1	45539432	1572395
ICD10	S04.50	Injury of facial nerve, unspecified side	Neuropathy	1		10418
ICD10	S04.50XA	Injury of facial nerve, unspecified side, initial encounter	Neuropathy	1		45553821
ICD10	S04.50XD	Injury of facial nerve, unspecified side, subsequent encounter	Neuropathy	1		45549051
ICD10	S04.50XS	Injury of facial nerve, unspecified side, sequela	Neuropathy	1		45582795
ICD10	S04.51	Injury of facial nerve, right side	Neuropathy	1		10419
ICD10	S04.51XA	Injury of facial nerve, right side, initial encounter	Neuropathy	1		45544233
ICD10	S04.51XD	Injury of facial nerve, right side, subsequent encounter	Neuropathy	1		45553822
ICD10	S04.51XS	Injury of facial nerve, right side, sequela	Neuropathy	1		45606891
ICD10	S04.52	Injury of facial nerve, left side	Neuropathy	1		10420
ICD10	S04.52XA	Injury of facial nerve, left side, initial encounter	Neuropathy	1		45558568
ICD10	S04.52XD	Injury of facial nerve, left side, subsequent encounter	Neuropathy	1		45592493
ICD10	S04.52XS	Injury of facial nerve, left side, sequela	Neuropathy	1		45553823
ICD10	S04.6	Injury of acoustic nerve	Neuropathy	1	45539433	1572396
ICD10	S04.60	Injury of acoustic nerve, unspecified side	Neuropathy	1		10421
ICD10	S04.60XA	Injury of acoustic nerve, unspecified side, initial encounter	Neuropathy	1		45582796
ICD10	S04.60XD	Injury of acoustic nerve, unspecified side, subsequent encounter	Neuropathy	1		45534541
ICD10	S04.60XS	Injury of acoustic nerve, unspecified side, sequela	Neuropathy	1		45558569
ICD10	S04.61	Injury of acoustic nerve, right side	Neuropathy	1		10422
ICD10	S04.61XA	Injury of acoustic nerve, right side, initial encounter	Neuropathy	1		45577880
ICD10	S04.61XD	Injury of acoustic nerve, right side, subsequent encounter	Neuropathy	1		45544234
ICD10	S04.61XS	Injury of acoustic nerve, right side, sequela	Neuropathy	1		45558570
ICD10	S04.62	Injury of acoustic nerve, left side	Neuropathy	1		10423
ICD10	S04.62XA	Injury of acoustic nerve, left side, initial encounter	Neuropathy	1		45563384
ICD10	S04.62XD	Injury of acoustic nerve, left side, subsequent encounter	Neuropathy	1		45563385
ICD10	S04.62XS	Injury of acoustic nerve, left side, sequela	Neuropathy	1		45539434
ICD10	S04.7	Injury of accessory nerve	Neuropathy	1	45592494	1572397
ICD10	S04.70	Injury of accessory nerve, unspecified side	Neuropathy	1		10424
ICD10	S04.70XA	Injury of accessory nerve, unspecified side, initial encounter	Neuropathy	1		45592495
ICD10	S04.70XD	Injury of accessory nerve, unspecified side, subsequent encounter	Neuropathy	1		45587593
ICD10	S04.70XS	Injury of accessory nerve, unspecified side, sequela	Neuropathy	1		45602081
ICD10	S04.71	Injury of accessory nerve, right side	Neuropathy	1		10425
ICD10	S04.71XA	Injury of accessory nerve, right side, initial encounter	Neuropathy	1		45587594
ICD10	S04.71XD	Injury of accessory nerve, right side, subsequent encounter	Neuropathy	1		45549052
ICD10	S04.71XS	Injury of accessory nerve, right side, sequela	Neuropathy	1		45582797
ICD10	S04.72	Injury of accessory nerve, left side	Neuropathy	1		10426
ICD10	S04.72XA	Injury of accessory nerve, left side, initial encounter	Neuropathy	1		45563386
ICD10	S04.72XD	Injury of accessory nerve, left side, subsequent encounter	Neuropathy	1		45606892
ICD10	S04.72XS	Injury of accessory nerve, left side, sequela	Neuropathy	1		45606893
ICD10	S04.8	Injury of other cranial nerves	Neuropathy	1	45563387	1572398
ICD10	S04.81	Injury of olfactory [1st ] nerve	Neuropathy	1		1572399
ICD10	S04.811	Injury of olfactory [1st ] nerve, right side	Neuropathy	1		10427
ICD10	S04.811A	Injury of olfactory [1st ] nerve, right side, initial encounter	Neuropathy	1		45577881
ICD10	S04.811D	Injury of olfactory [1st ] nerve, right side, subsequent encounter	Neuropathy	1		45582798
ICD10	S04.811S	Injury of olfactory [1st ] nerve, right side, sequela	Neuropathy	1		45573104
ICD10	S04.812	Injury of olfactory [1st ] nerve, left side	Neuropathy	1		10428
ICD10	S04.812A	Injury of olfactory [1st ] nerve, left side, initial encounter	Neuropathy	1		45606894
ICD10	S04.812D	Injury of olfactory [1st ] nerve, left side, subsequent encounter	Neuropathy	1		45597275
ICD10	S04.812S	Injury of olfactory [1st ] nerve, left side, sequela	Neuropathy	1		45544235
ICD10	S04.819	Injury of olfactory [1st ] nerve, unspecified side	Neuropathy	1		10429
ICD10	S04.819A	Injury of olfactory [1st ] nerve, unspecified side, initial encounter	Neuropathy	1		45606895
ICD10	S04.819D	Injury of olfactory [1st ] nerve, unspecified side, subsequent encounter	Neuropathy	1		45573105
ICD10	S04.819S	Injury of olfactory [1st ] nerve, unspecified side, sequela	Neuropathy	1		45558571
ICD10	S04.89	Injury of other cranial nerves	Neuropathy	1		1572400
ICD10	S04.891	Injury of other cranial nerves, right side	Neuropathy	1		10430
ICD10	S04.891A	Injury of other cranial nerves, right side, initial encounter	Neuropathy	1		45587595
ICD10	S04.891D	Injury of other cranial nerves, right side, subsequent encounter	Neuropathy	1		45606896
ICD10	S04.891S	Injury of other cranial nerves, right side, sequela	Neuropathy	1		45553824
ICD10	S04.892	Injury of other cranial nerves, left side	Neuropathy	1		10431
ICD10	S04.892A	Injury of other cranial nerves, left side, initial encounter	Neuropathy	1		45587596
ICD10	S04.892D	Injury of other cranial nerves, left side, subsequent encounter	Neuropathy	1		45534542
ICD10	S04.892S	Injury of other cranial nerves, left side, sequela	Neuropathy	1		45602082
ICD10	S04.899	Injury of other cranial nerves, unspecified side	Neuropathy	1		10432
ICD10	S04.899A	Injury of other cranial nerves, unspecified side, initial encounter	Neuropathy	1		45573106
ICD10	S04.899D	Injury of other cranial nerves, unspecified side, subsequent encounter	Neuropathy	1		45573107
ICD10	S04.899S	Injury of other cranial nerves, unspecified side, sequela	Neuropathy	1		45606897
ICD10	S04.9	Injury of unspecified cranial nerve	Neuropathy	1	45549053	10433
ICD10	S04.9XXA	Injury of unspecified cranial nerve, initial encounter	Neuropathy	1		45553825
ICD10	S04.9XXD	Injury of unspecified cranial nerve, subsequent encounter	Neuropathy	1		45573108
ICD10	S04.9XXS	Injury of unspecified cranial nerve, sequela	Neuropathy	1		45553826
ICD10	S91.3	Open wound of foot	Peripheral Vascular Disease	1	45599027	1574067
ICD10	S91.30	Unspecified open wound of foot	Peripheral Vascular Disease	1		1574068
ICD10	S91.301	Unspecified open wound, right foot	Peripheral Vascular Disease	1		16095
ICD10	S91.302	Unspecified open wound, left foot	Peripheral Vascular Disease	1		16096
ICD10	S91.309	Unspecified open wound, unspecified foot	Peripheral Vascular Disease	1		16097
ICD10	S91.31	Laceration without foreign body of foot	Peripheral Vascular Disease	1		1574069
ICD10	S91.311	Laceration without foreign body, right foot	Peripheral Vascular Disease	1		16098
ICD10	S91.312	Laceration without foreign body, left foot	Peripheral Vascular Disease	1		16099
ICD10	S91.319	Laceration without foreign body, unspecified foot	Peripheral Vascular Disease	1		16100
ICD10	S91.32	Laceration with foreign body of foot	Peripheral Vascular Disease	1		1574070
ICD10	S91.321	Laceration with foreign body, right foot	Peripheral Vascular Disease	1		16101
ICD10	S91.322	Laceration with foreign body, left foot	Peripheral Vascular Disease	1		16102
ICD10	S91.329	Laceration with foreign body, unspecified foot	Peripheral Vascular Disease	1		16103
ICD10	S91.33	Puncture wound without foreign body of foot	Peripheral Vascular Disease	1		1574071
ICD10	S91.331	Puncture wound without foreign body, right foot	Peripheral Vascular Disease	1		16104
ICD10	S91.332	Puncture wound without foreign body, left foot	Peripheral Vascular Disease	1		16105
ICD10	S91.339	Puncture wound without foreign body, unspecified foot	Peripheral Vascular Disease	1		16106
ICD10	S91.34	Puncture wound with foreign body of foot	Peripheral Vascular Disease	1		1574072
ICD10	S91.341	Puncture wound with foreign body, right foot	Peripheral Vascular Disease	1		16107
ICD10	S91.342	Puncture wound with foreign body, left foot	Peripheral Vascular Disease	1		16108
ICD10	S91.349	Puncture wound with foreign body, unspecified foot	Peripheral Vascular Disease	1		16109
ICD10	S91.35	Open bite of foot	Peripheral Vascular Disease	1		1574073
ICD10	S91.351	Open bite, right foot	Peripheral Vascular Disease	1		16110
ICD10	S91.352	Open bite, left foot	Peripheral Vascular Disease	1		16111
ICD10	S91.359	Open bite, unspecified foot	Peripheral Vascular Disease	1		16112
ICD10	E10.00	Type 1 diabetes mellitus with hyperosmolarity without nonketotic hyperglycemic-hyperosmolar coma (NKHHC)	Metabolic	1
ICD10	171	Aortic aneurysm and dissection	Cardiovascular	2
ICD10	E10.01	Type 1 diabetes mellitus with hyperosmolarity, with coma	Metabolic	2
ICD10	E13.8	Other specified diabetes mellitus with unspecified complications	Other	0
ICD9	362.81	Retinal hemorrhage	Ophthalmic (Retinopathy)	1			44821873
ICD9	362.82	Retinal exudates and deposits	Ophthalmic (Retinopathy)	1			44827717
ICD9	362.83	Retinal edema	Ophthalmic (Retinopathy)	1			44835858
ICD9	369	Blindness and low vision	Ophthalmic (Retinopathy)	2			44833491
ICD9	369	Profound vision impairment, both eyes	Ophthalmic (Retinopathy)	2			44820801
ICD9	585.4	Chronic kidney disease, Stage IV (severe)	Nephropathy	2			44820970
ICD9	585.5	Chronic kidney disease, Stage V	Nephropathy	2			44837192
ICD9	585.6	End stage renal disease	Nephropathy	2			44827889
ICD9	585.9	Chronic kidney disease, unspecified	Nephropathy	2			44836035
ICD9	586	Renal failure, unspecified	Nephropathy	2			44829062
ICD9	596.54	Neurogenic bladder NOS	Neuropathy	1			44829067
ICD9	40	Gas gangrene	Peripheral Vascular Disease	2			44830918
ICD9	249.1	Secondary diabetes mellitus with ketoacidosis	Metabolic	2			44835747
ICD9	249.1	Secondary diabetes mellitus with ketoacidosis, not stated as uncontrolled, or unspecified	Metabolic	2			44835748
ICD9	249.11	Secondary diabetes mellitus with ketoacidosis, uncontrolled	Metabolic	2			44820681
ICD9	249.2	Secondary diabetes mellitus with hyperosmolarity, not stated as uncontrolled, or unspecified	Metabolic	2			44831044
ICD9	249.2	Secondary diabetes mellitus with hyperosmolarity	Metabolic	2			44831044
ICD9	249.21	Secondary diabetes mellitus with hyperosmolarity, uncontrolled	Metabolic	2			44819499
ICD9	249.3	Secondary diabetes mellitus with other coma	Metabolic	2			44832189
ICD9	249.3	Secondary diabetes mellitus with other coma, not stated as uncontrolled, or unspecified	Metabolic	2			44835749
ICD9	249.31	Secondary diabetes mellitus with other coma, uncontrolled	Metabolic	2			44836912
ICD9	249.4	Secondary diabetes mellitus with renal manifestations	Nephropathy	1			44834547
ICD9	249.4	Secondary diabetes mellitus with renal manifestations, not stated as uncontrolled, or unspecified	Nephropathy	1			44833364
ICD9	249.41	Secondary diabetes mellitus with renal manifestations, uncontrolled	Nephropathy	1			44835750
ICD9	249.5	Secondary diabetes mellitus with ophthalmic manifestations, not stated as uncontrolled, or unspecified	Ophthalmic (Retinopathy)	1			44828788
ICD9	249.5	Secondary diabetes mellitus with ophthalmic manifestations	Ophthalmic (Retinopathy)	1			44828788
ICD9	249.51	Secondary diabetes mellitus with ophthalmic manifestations, uncontrolled	Ophthalmic (Retinopathy)	1			44836913
ICD9	249.6	Secondary diabetes mellitus with neurological manifestations	Neuropathy	1			44825262
ICD9	249.6	Secondary diabetes mellitus with neurological manifestations, not stated as uncontrolled, or unspecified	Neuropathy	1			44829876
ICD9	249.61	Secondary diabetes mellitus with neurological manifestations, uncontrolled	Neuropathy	1			44822933
ICD9	249.7	Secondary diabetes mellitus with peripheral circulatory disorders	Peripheral Vascular Disease	1			44828789
ICD9	249.7	Secondary diabetes mellitus with peripheral circulatory disorders, not stated as uncontrolled, or unspecified	Peripheral Vascular Disease	1			44821785
ICD9	249.71	Secondary diabetes mellitus with peripheral circulatory disorders, uncontrolled	Peripheral Vascular Disease	1			44835751
ICD9	249.8	Secondary diabetes mellitus with other specified manifestations	Other	0			44821786
ICD9	249.8	Secondary diabetes mellitus with other specified manifestations, not stated as uncontrolled, or unspecified	Other	0			44828790
ICD9	249.81	Secondary diabetes mellitus with other specified manifestations, uncontrolled	Other	0			44825263
ICD9	249.9	Secondary diabetes mellitus with unspecified complication	Other	0			44828791
ICD9	249.9	Secondary diabetes mellitus with unspecified complication, not stated as uncontrolled, or unspecified	Other	0			44828792
ICD9	249.91	Secondary diabetes mellitus with unspecified complication, uncontrolled	Other	0			44829877
ICD9	250.1	Diabetes with ketoacidosis	Metabolic	2			44828793
ICD9	250.1	Diabetes with ketoacidosis, type II or unspecified type, not stated as uncontrolled	Metabolic	2			44829878
ICD9	250.11	Diabetes with ketoacidosis, type I [juvenile type], not stated as uncontrolled	Metabolic	2			44824071
ICD9	250.12	Diabetes with ketoacidosis, type II or unspecified type, uncontrolled	Metabolic	2			44824072
ICD9	250.13	Diabetes with ketoacidosis, type I [juvenile type], uncontrolled	Metabolic	2			44822934
ICD9	250.2	Diabetes mellitus with hyperosmolarity	Metabolic	2			44826459
ICD9	250.2	Diabetes with hyperosmolarity, type II or unspecified type, not stated as uncontrolled	Metabolic	2			44836916
ICD9	250.21	Diabetes with hyperosmolarity, type I [juvenile type], not stated as uncontrolled	Metabolic	2			44832190
ICD9	250.22	Diabetes with hyperosmolarity, type II or unspecified type, uncontrolled	Metabolic	2			44824073
ICD9	250.23	Diabetes with hyperosmolarity, type I [juvenile type], uncontrolled	Metabolic	2			44832191
ICD9	250.3	Diabetes with other coma	Metabolic	2			44836917
ICD9	250.3	Diabetes with other coma, type II or unspecified type, not stated as uncontrolled	Metabolic	2			44826460
ICD9	250.31	Diabetes with other coma, type I [juvenile type], not stated as uncontrolled	Metabolic	2			44832192
ICD9	250.32	Diabetes with other coma, type II or unspecified type, uncontrolled	Metabolic	2			44832193
ICD9	250.33	Diabetes with other coma, type I [juvenile type], uncontrolled	Metabolic	2			44820683
ICD9	250.4	Diabetes with renal manifestations	Nephropathy	1			44824074
ICD9	250.4	Diabetes with renal manifestations, type II or unspecified type, not stated as uncontrolled	Nephropathy	1			44831045
ICD9	250.41	Diabetes with renal manifestations, type I [juvenile type], not stated as uncontrolled	Nephropathy	1			44822935
ICD9	250.42	Diabetes with renal manifestations, type II or unspecified type, uncontrolled	Nephropathy	1			44832194
ICD9	250.43	Diabetes with renal manifestations, type I [juvenile type], uncontrolled	Nephropathy	1			44834549
ICD9	250.5	Diabetes with ophthalmic manifestations	Ophthalmic (Retinopathy)	1			44828794
ICD9	250.5	Diabetes with ophthalmic manifestations, type II or unspecified type, not stated as uncontrolled	Ophthalmic (Retinopathy)	1			44819500
ICD9	250.51	Diabetes with ophthalmic manifestations, type I [juvenile type], not stated as uncontrolled	Ophthalmic (Retinopathy)	1			44822936
ICD9	250.52	Diabetes with ophthalmic manifestations, type II or unspecified type, uncontrolled	Ophthalmic (Retinopathy)	1			44829879
ICD9	250.53	Diabetes with ophthalmic manifestations, type I [juvenile type], uncontrolled	Ophthalmic (Retinopathy)	1			44820684
ICD9	250.6	Diabetes with neurological manifestations	Neuropathy	1			44827615
ICD9	362.53	Cystoid macular degeneration	Ophthalmic (Retinopathy)	1			44820788
ICD9	250.6	Diabetes with neurological manifestations, type II or unspecified type, not stated as uncontrolled	Neuropathy	1			44828795
ICD9	250.61	Diabetes with neurological manifestations, type I [juvenile type], not stated as uncontrolled	Neuropathy	1			44831046
ICD9	250.62	Diabetes with neurological manifestations, type II or unspecified type, uncontrolled	Neuropathy	1			44833366
ICD9	250.63	Diabetes with neurological manifestations, type I [juvenile type], uncontrolled	Neuropathy	1			44819501
ICD9	250.7	Diabetes with peripheral circulatory disorders	Peripheral Vascular Disease	1			44829880
ICD9	250.7	Diabetes with peripheral circulatory disorders, type II or unspecified type, not stated as uncontrolled	Peripheral Vascular Disease	1			44827616
ICD9	250.71	Diabetes with peripheral circulatory disorders, type I [juvenile type], not stated as uncontrolled	Peripheral Vascular Disease	1			44825264
ICD9	250.72	Diabetes with peripheral circulatory disorders, type II or unspecified type, uncontrolled	Peripheral Vascular Disease	1			44833367
ICD9	250.73	Diabetes with peripheral circulatory disorders, type I [juvenile type], uncontrolled	Peripheral Vascular Disease	1			44819502
ICD9	250.8	Diabetes with other specified manifestations	Other	0			44819503
ICD9	250.8	Diabetes with other specified manifestations, type II or unspecified type, not stated as uncontrolled	Other	0			44831047
ICD9	250.81	Diabetes with other specified manifestations, type I [juvenile type], not stated as uncontrolled	Other	0			44836918
ICD9	250.82	Diabetes with other specified manifestations, type II or unspecified type, uncontrolled	Other	0			44826461
ICD9	250.83	Diabetes with other specified manifestations, type I [juvenile type], uncontrolled	Other	0			44833368
ICD9	250.9	Diabetes with unspecified complication	Other	0			44820685
ICD9	250.9	Diabetes with unspecified complication, type II or unspecified type, not stated as uncontrolled	Other	0			44827617
ICD9	250.91	Diabetes with unspecified complication, type I [juvenile type], not stated as uncontrolled	Other	0			44829881
ICD9	250.92	Diabetes with unspecified complication, type II or unspecified type, uncontrolled	Other	0			44829882
ICD9	250.93	Diabetes with unspecified complication, type I [juvenile type], uncontrolled	Other	0			44819504
ICD9	337	Idiopathic peripheral autonomic neuropathy	Neuropathy	1			44825332
ICD9	337	Idiopathic peripheral autonomic neuropathy, unspecified	Neuropathy	1			44823014
ICD9	337.01	Carotid sinus syndrome	Neuropathy	1			44820759
ICD9	337.09	Other idiopathic peripheral autonomic neuropathy	Neuropathy	1			44823015
ICD9	337.1	Peripheral autonomic neuropathy in disorders classified elsewhere	Neuropathy	1			44827690
ICD9	354	Mononeuritis of upper limb and mononeuritis multiplex	Neuropathy	1			44828884
ICD9	354	Carpal tunnel syndrome	Neuropathy	1			44834640
ICD9	354.1	Other lesion of median nerve	Neuropathy	1			44837019
ICD9	354.2	Lesion of ulnar nerve	Neuropathy	1			44829986
ICD9	354.3	Lesion of radial nerve	Neuropathy	1			44819603
ICD9	354.4	Causalgia of upper limb	Neuropathy	1			44832285
ICD9	354.5	Mononeuritis multiplex	Neuropathy	1			44820774
ICD9	354.8	Other mononeuritis of upper limb	Neuropathy	1			44831137
ICD9	354.9	Mononeuritis of upper limb, unspecified	Neuropathy	1			44825346
ICD9	355	Mononeuritis of lower limb	Neuropathy	1			44827706
ICD9	355	Lesion of sciatic nerve	Neuropathy	1			44832286
ICD9	355.1	Meralgia paresthetica	Neuropathy	1			44828885
ICD9	355.2	Other lesion of femoral nerve	Neuropathy	1			44828886
ICD9	355.3	Lesion of lateral popliteal nerve	Neuropathy	1			44837020
ICD9	355.4	Lesion of medial popliteal nerve	Neuropathy	1			44827707
ICD9	355.5	Tarsal tunnel syndrome	Neuropathy	1			44826562
ICD9	355.6	Lesion of plantar nerve	Neuropathy	1			44821860
ICD9	355.7	Other mononeuritis of lower limb	Neuropathy	1			44827708
ICD9	355.71	Causalgia of lower limb	Neuropathy	1			44832287
ICD9	355.79	Other mononeuritis of lower limb	Neuropathy	1			44829987
ICD9	355.8	Mononeuritis of lower limb, unspecified	Neuropathy	1			44825347
ICD9	355.9	Mononeuritis of unspecified site	Neuropathy	1			44820775
ICD9	356.9	Unspecified hereditary and idiopathic peripheral neuropathy	Neuropathy	1			44826563
ICD9	357.2	Polyneuropathy in diabetes	Neuropathy	1			44825349
ICD9	358.1	Myasthenic syndromes in diseases classified elsewhere	Neuropathy	1			44833455
ICD9	361	Retinal detachments and defects	Ophthalmic (Retinopathy)	2			44829996
ICD9	361.1	Retinoschisis, unspecified	Ophthalmic (Retinopathy)	2			44829998
ICD9	361.1	Retinoschisis and retinal cysts	Ophthalmic (Retinopathy)	2			44829998
ICD9	361.11	Flat retinoschisis	Ophthalmic (Retinopathy)	2			44835851
ICD9	361.12	Bullous retinoschisis	Ophthalmic (Retinopathy)	2			44819607
ICD9	361.13	Primary retinal cysts	Ophthalmic (Retinopathy)	2			44829999
ICD9	361.14	Secondary retinal cysts	Ophthalmic (Retinopathy)	2			44820783
ICD9	361.19	Other retinoschisis and retinal cysts	Ophthalmic (Retinopathy)	2			44825356
ICD9	362	Diabetic retinopathy	Ophthalmic (Retinopathy)	1			44826573
ICD9	362.01	Background diabetic retinopathy	Ophthalmic (Retinopathy)	1			44831148
ICD9	362.02	Proliferative diabetic retinopathy	Ophthalmic (Retinopathy)	2			44833465
ICD9	362.03	Nonproliferative diabetic retinopathy NOS	Ophthalmic (Retinopathy)	1			44823040
ICD9	362.04	Mild nonproliferative diabetic retinopathy	Ophthalmic (Retinopathy)	1			44834647
ICD9	362.05	Moderate nonproliferative diabetic retinopathy	Ophthalmic (Retinopathy)	1			44832299
ICD9	362.06	Severe nonproliferative diabetic retinopathy	Ophthalmic (Retinopathy)	1			44832300
ICD9	362.07	Diabetic macular edema	Ophthalmic (Retinopathy)	1			44821870
ICD9	362.1	Background retinopathy, unspecified	Ophthalmic (Retinopathy)	1			44820785
ICD9	362.1	Other background retinopathy and retinal vascular changes	Ophthalmic (Retinopathy)	1			44820785
ICD9	362.11	Hypertensive retinopathy	Ophthalmic (Retinopathy)	1			44823041
ICD9	362.12	Exudative retinopathy	Ophthalmic (Retinopathy)	1			44827714
ICD9	362.13	Changes in vascular appearance of retina	Ophthalmic (Retinopathy)	1			44828895
ICD9	362.14	Retinal microaneurysms NOS	Ophthalmic (Retinopathy)	1			44821871
ICD9	362.15	Retinal telangiectasia	Ophthalmic (Retinopathy)	1			44819608
ICD9	362.16	Retinal neovascularization NOS	Ophthalmic (Retinopathy)	1			44828896
ICD9	362.17	Other intraretinal microvascular abnormalities	Ophthalmic (Retinopathy)	1			44819609
ICD9	362.18	Retinal vasculitis	Ophthalmic (Retinopathy)	1			44837026
ICD9	369	Profound impairment, both eyes, impairment level not further specified	Ophthalmic (Retinopathy)	2			44835872
ICD9	369.01	Better eye: total vision impairment; lesser eye: total vision impairment	Ophthalmic (Retinopathy)	2			44835873
ICD9	369.02	Better eye: near-total vision impairment; lesser eye: not further specified	Ophthalmic (Retinopathy)	2			44830019
ICD9	369.03	Better eye: near-total vision impairment; lesser eye: total vision impairment	Ophthalmic (Retinopathy)	2			44831172
ICD9	369.04	Better eye: near-total vision impairment; lesser eye: near-total vision impairment	Ophthalmic (Retinopathy)	2			44833492
ICD9	369.05	Better eye: profound vision impairment; lesser eye: not further specified	Ophthalmic (Retinopathy)	2			44824189
ICD9	369.06	Better eye: profound vision impairment; lesser eye: total vision impairment	Ophthalmic (Retinopathy)	2			44820802
ICD9	369.07	Better eye: profound vision impairment; lesser eye: near-total vision impairment	Ophthalmic (Retinopathy)	2			44830020
ICD9	369.08	Better eye: profound vision impairment; lesser eye: profound vision impairment	Ophthalmic (Retinopathy)	2			44828924
ICD9	369.1	Moderate or severe impairment, better eye, impairment level not further specified	Ophthalmic (Retinopathy)	2			44826584
ICD9	369.1	Moderate or severe vision impairment, better eye; profound vision impairment of lesser eye	Ophthalmic (Retinopathy)	2			44826584
ICD9	369.11	Better eye: severe vision impairment; lesser eye: blind, not further specified	Ophthalmic (Retinopathy)	2			44837046
ICD9	369.12	Better eye: severe vision impairment; lesser eye: total vision impairment	Ophthalmic (Retinopathy)	2			44821893
ICD9	369.13	Better eye: severe vision impairment; lesser eye: near-total vision impairment	Ophthalmic (Retinopathy)	2			44825378
ICD9	369.14	Better eye: severe vision impairment; lesser eye: profound vision impairment	Ophthalmic (Retinopathy)	2			44830021
ICD9	369.15	Better eye: moderate vision impairment; lesser eye: blind, not further specified	Ophthalmic (Retinopathy)	2			44837047
ICD9	369.16	Better eye: moderate vision impairment; lesser eye: total vision impairment	Ophthalmic (Retinopathy)	2			44819634
ICD9	369.17	Better eye: moderate vision impairment; lesser eye: near-total vision impairment	Ophthalmic (Retinopathy)	2			44828925
ICD9	369.18	Better eye: moderate vision impairment; lesser eye: profound vision impairment	Ophthalmic (Retinopathy)	2			44832321
ICD9	369.2	Moderate or severe impairment, both eyes, impairment level not further specified	Ophthalmic (Retinopathy)	2			44837048
ICD9	369.2	Moderate or severe vision impairment, both eyes	Ophthalmic (Retinopathy)	2			44837048
ICD9	369.21	Better eye: severe vision impairment; lesser eye; impairment not further specified	Ophthalmic (Retinopathy)	2			44832322
ICD9	369.22	Better eye: severe vision impairment; lesser eye: severe vision impairment	Ophthalmic (Retinopathy)	2			44820803
ICD9	369.23	Better eye: moderate vision impairment; lesser eye: impairment not further specified	Ophthalmic (Retinopathy)	2			44819635
ICD9	369.24	Better eye: moderate vision impairment; lesser eye: severe vision impairment	Ophthalmic (Retinopathy)	2			44820804
ICD9	369.25	Better eye: moderate vision impairment; lesser eye: moderate vision impairment	Ophthalmic (Retinopathy)	2			44830022
ICD9	369.3	Unqualified visual loss, both eyes	Ophthalmic (Retinopathy)	2			44830023
ICD9	369.4	Legal blindness, as defined in U.S.A.	Ophthalmic (Retinopathy)	2			44833493
ICD9	369.6	Profound impairment, one eye, impairment level not further specified	Ophthalmic (Retinopathy)	2			44835874
ICD9	369.6	Profound vision impairment, one eye	Ophthalmic (Retinopathy)	2			44835874
ICD9	369.61	One eye: total vision impairment; other eye: not specified	Ophthalmic (Retinopathy)	2			44830024
ICD9	369.62	One eye: total vision impairment; other eye: near-normal vision	Ophthalmic (Retinopathy)	2			44834673
ICD9	369.63	One eye: total vision impairment; other eye: normal vision	Ophthalmic (Retinopathy)	2			44835875
ICD9	369.64	One eye: near-total vision impairment; other eye: vision not specified	Ophthalmic (Retinopathy)	2			44831174
ICD9	369.65	One eye: near-total vision impairment; other eye: near-normal vision	Ophthalmic (Retinopathy)	2			44834674
ICD9	369.66	One eye: near-total vision impairment; other eye: normal vision	Ophthalmic (Retinopathy)	2			44828926
ICD9	369.67	One eye: profound vision impairment; other eye: vision not specified	Ophthalmic (Retinopathy)	2			44833494
ICD9	369.68	One eye: profound vision impairment; other eye: near-normal vision	Ophthalmic (Retinopathy)	2			44832323
ICD9	369.69	One eye: profound vision impairment; other eye: normal vision	Ophthalmic (Retinopathy)	2			44820805
ICD9	369.7	Moderate or severe impairment, one eye, impairment level not further specified	Ophthalmic (Retinopathy)	2			44832324
ICD9	369.7	Moderate or severe vision impairment, one eye	Ophthalmic (Retinopathy)	2			44832324
ICD9	369.71	One eye: severe vision impairment; other eye: vision not specified	Ophthalmic (Retinopathy)	2			44835876
ICD9	369.72	One eye: severe vision impairment; other eye: near-normal vision	Ophthalmic (Retinopathy)	2			44832325
ICD9	369.73	One eye: severe vision impairment; other eye: normal vision	Ophthalmic (Retinopathy)	2			44828927
ICD9	369.74	One eye: moderate vision impairment; other eye: vision not specified	Ophthalmic (Retinopathy)	2			44819636
ICD9	369.75	One eye: moderate vision impairment; other eye: near-normal vision	Ophthalmic (Retinopathy)	2			44833495
ICD9	369.76	One eye: moderate vision impairment; other eye: normal vision	Ophthalmic (Retinopathy)	2			44819637
ICD9	369.8	Unqualified visual loss, one eye	Ophthalmic (Retinopathy)	2			44820806
ICD9	369.9	Unspecified visual loss	Ophthalmic (Retinopathy)	2			44821894
ICD9	379.23	Vitreous hemorrhage	Ophthalmic (Retinopathy)	2			44826617
ICD9	410	Acute myocardial infarction	Cardiovascular	2			44832372
ICD9	410	Acute myocardial infarction, of anterolateral wall	Cardiovascular	2			44820857
ICD9	410	Acute myocardial infarction of anterolateral wall, episode of care unspecified	Cardiovascular	2			44824237
ICD9	410.01	Acute myocardial infarction of anterolateral wall, initial episode of care	Cardiovascular	2			44823111
ICD9	410.02	Acute myocardial infarction of anterolateral wall, subsequent episode of care	Cardiovascular	2			44820858
ICD9	410.1	Acute myocardial infarction, of other anterior wall	Cardiovascular	2			44834718
ICD9	410.1	Acute myocardial infarction of other anterior wall, episode of care unspecified	Cardiovascular	2			44831236
ICD9	410.11	Acute myocardial infarction of other anterior wall, initial episode of care	Cardiovascular	2			44827782
ICD9	410.12	Acute myocardial infarction of other anterior wall, subsequent episode of care	Cardiovascular	2			44819697
ICD9	410.2	Acute myocardial infarction, of inferolateral wall	Cardiovascular	2			44819698
ICD9	410.2	Acute myocardial infarction of inferolateral wall, episode of care unspecified	Cardiovascular	2			44819699
ICD9	410.21	Acute myocardial infarction of inferolateral wall, initial episode of care	Cardiovascular	2			44819700
ICD9	410.22	Acute myocardial infarction of inferolateral wall, subsequent episode of care	Cardiovascular	2			44820859
ICD9	410.3	Acute myocardial infarction, of inferoposterior wall	Cardiovascular	2			44832373
ICD9	414.3	Coronary atherosclerosis due to lipid rich plaque	Cardiovascular	1			44828975
ICD9	410.3	Acute myocardial infarction of inferoposterior wall, episode of care unspecified	Cardiovascular	2			44826635
ICD9	410.31	Acute myocardial infarction of inferoposterior wall, initial episode of care	Cardiovascular	2			44833561
ICD9	410.32	Acute myocardial infarction of inferoposterior wall, subsequent episode of care	Cardiovascular	2			44820860
ICD9	410.4	Acute myocardial infarction, of other inferior wall	Cardiovascular	2			44825428
ICD9	410.4	Acute myocardial infarction of other inferior wall, episode of care unspecified	Cardiovascular	2			44834719
ICD9	410.41	Acute myocardial infarction of other inferior wall, initial episode of care	Cardiovascular	2			44835926
ICD9	410.42	Acute myocardial infarction of other inferior wall, subsequent episode of care	Cardiovascular	2			44832374
ICD9	410.5	Acute myocardial infarction, of other lateral wall	Cardiovascular	2			44830079
ICD9	410.5	Acute myocardial infarction of other lateral wall, episode of care unspecified	Cardiovascular	2			44832375
ICD9	410.51	Acute myocardial infarction of other lateral wall, initial episode of care	Cardiovascular	2			44834720
ICD9	410.52	Acute myocardial infarction of other lateral wall, subsequent episode of care	Cardiovascular	2			44834721
ICD9	410.6	Acute myocardial infarction, true posterior wall infarction	Cardiovascular	2			44834722
ICD9	410.6	True posterior wall infarction, episode of care unspecified	Cardiovascular	2			44828972
ICD9	410.61	True posterior wall infarction, initial episode of care	Cardiovascular	2			44837099
ICD9	410.62	True posterior wall infarction, subsequent episode of care	Cardiovascular	2			44831237
ICD9	410.7	Acute myocardial infarction, subendocardial infarction	Cardiovascular	2			44819701
ICD9	410.7	Subendocardial infarction, episode of care unspecified	Cardiovascular	2			44835927
ICD9	410.71	Subendocardial infarction, initial episode of care	Cardiovascular	2			44825429
ICD9	410.72	Subendocardial infarction, subsequent episode of care	Cardiovascular	2			44828973
ICD9	410.8	Acute myocardial infarction, of other specified sites	Cardiovascular	2			44834723
ICD9	410.8	Acute myocardial infarction of other specified sites, episode of care unspecified	Cardiovascular	2			44826636
ICD9	410.81	Acute myocardial infarction of other specified sites, initial episode of care	Cardiovascular	2			44834724
ICD9	410.82	Acute myocardial infarction of other specified sites, subsequent episode of care	Cardiovascular	2			44832376
ICD9	410.9	Acute myocardial infarction, unspecified site	Cardiovascular	2			44819702
ICD9	410.9	Acute myocardial infarction of unspecified site, episode of care unspecified	Cardiovascular	2			44835928
ICD9	410.91	Acute myocardial infarction of unspecified site, initial episode of care	Cardiovascular	2			44825430
ICD9	410.92	Acute myocardial infarction of unspecified site, subsequent episode of care	Cardiovascular	2			44820861
ICD9	411	Other acute and subacute forms of ischemic heart disease	Cardiovascular	1			44834725
ICD9	411	Postmyocardial infarction syndrome	Cardiovascular	1			44835929
ICD9	411.1	Intermediate coronary syndrome	Cardiovascular	1			44827783
ICD9	411.8	Other acute and subacute forms of ischemic heart disease	Cardiovascular	1			44820862
ICD9	411.81	Acute coronary occlusion without myocardial infarction	Cardiovascular	1			44831238
ICD9	411.89	Other acute and subacute forms of ischemic heart disease, other	Cardiovascular	1			44820863
ICD9	412	Old myocardial infarction	Cardiovascular	2			44820864
ICD9	413	Angina pectoris	Cardiovascular	1			44835930
ICD9	413	Angina decubitus	Cardiovascular	1			44828974
ICD9	413.1	Prinzmetal angina	Cardiovascular	1			44833562
ICD9	413.9	Other and unspecified angina pectoris	Cardiovascular	1			44837100
ICD9	414	Other forms of chronic ischemic heart disease	Cardiovascular	1			44827784
ICD9	414	Coronary atherosclerosis	Cardiovascular	1			44835931
ICD9	414	Coronary atherosclerosis of unspecified type of vessel, native or graft	Cardiovascular	1			44835932
ICD9	414.01	Coronary atherosclerosis of native coronary artery	Cardiovascular	1			44830080
ICD9	414.02	Coronary atherosclerosis of autologous vein bypass graft	Cardiovascular	1			44834726
ICD9	414.03	Coronary atherosclerosis of nonautologous biological bypass graft	Cardiovascular	1			44821951
ICD9	414.04	Coronary atherosclerosis of artery bypass graft	Cardiovascular	1			44824238
ICD9	414.05	Coronary atherosclerosis of unspecified bypass graft	Cardiovascular	1			44819703
ICD9	414.06	Coronary atherosclerosis of native coronary artery of transplanted heart	Cardiovascular	1			44831239
ICD9	414.07	Coronary atherosclerosis of bypass graft (artery) (vein) of transplanted heart	Cardiovascular	1			44833563
ICD9	414.1	Aneurysm and dissection of heart	Cardiovascular	1			44825431
ICD9	414.1	Aneurysm of heart (wall)	Cardiovascular	1			44825432
ICD9	414.11	Aneurysm of coronary vessels	Cardiovascular	1			44825433
ICD9	414.12	Dissection of coronary artery	Cardiovascular	1			44827785
ICD9	414.19	Other aneurysm of heart	Cardiovascular	1			44833564
ICD9	414.2	Chronic total occlusion of coronary artery	Cardiovascular	1			44834727
ICD9	414.4	Coronary atherosclerosis due to calcified coronary lesion	Cardiovascular	1			44821952
ICD9	414.8	Other specified forms of chronic ischemic heart disease	Cardiovascular	1			44830081
ICD9	414.9	Chronic ischemic heart disease, unspecified	Cardiovascular	1			44821953
ICD9	427.1	Paroxysmal ventricular tachycardia	Cardiovascular	2			44821956
ICD9	427.3	Atrial fibrillation and flutter	Cardiovascular	2			44824248
ICD9	427.31	Atrial fibrillation	Cardiovascular	2			44821957
ICD9	427.32	Atrial flutter	Cardiovascular	2			44820868
ICD9	427.4	Ventricular fibrillation and flutter	Cardiovascular	2			44830085
ICD9	427.41	Ventricular fibrillation	Cardiovascular	2			44837106
ICD9	427.42	Ventricular flutter	Cardiovascular	2			44828980
ICD9	427.5	Cardiac arrest	Cardiovascular	2			44825442
ICD9	428	Heart failure	Cardiovascular	2			44824250
ICD9	428	Congestive heart failure, unspecified	Cardiovascular	2			44826642
ICD9	428.1	Left heart failure	Cardiovascular	2			44827794
ICD9	428.2	Systolic heart failure	Cardiovascular	2			44834732
ICD9	428.2	Systolic heart failure, unspecified	Cardiovascular	2			44830086
ICD9	428.21	Acute systolic heart failure	Cardiovascular	2			44820869
ICD9	428.22	Chronic systolic heart failure	Cardiovascular	2			44831248
ICD9	428.23	Acute on chronic systolic heart failure	Cardiovascular	2			44833573
ICD9	428.3	Diastolic heart failure	Cardiovascular	2			44831249
ICD9	428.3	Diastolic heart failure, unspecified	Cardiovascular	2			44831250
ICD9	428.31	Acute diastolic heart failure	Cardiovascular	2			44824251
ICD9	428.32	Chronic diastolic heart failure	Cardiovascular	2			44835943
ICD9	428.33	Acute on chronic diastolic heart failure	Cardiovascular	2			44835944
ICD9	428.4	Combined systolic and diastolic heart failure	Cardiovascular	2			44833574
ICD9	428.4	Combined systolic and diastolic heart failure, unspecified	Cardiovascular	2			44832381
ICD9	428.41	Acute combined systolic and diastolic heart failure	Cardiovascular	2			44827795
ICD9	428.42	Chronic combined systolic and diastolic heart failure	Cardiovascular	2			44820870
ICD9	428.43	Acute on chronic combined systolic and diastolic heart failure	Cardiovascular	2			44823119
ICD9	428.9	Heart failure, unspecified	Cardiovascular	2			44827796
ICD9	429.2	Cardiovascular disease, unspecified	Cardiovascular	1			44830087
ICD9	431	Intracerebral hemorrhage	Cerebrovascular	2			44835946
ICD9	433	Occlusion and stenosis of precerebral arteries	Cerebrovascular	2			44820873
ICD9	433	Occlusion and stenosis of basilar artery	Cerebrovascular	2			44823121
ICD9	433	Occlusion and stenosis of basilar artery without mention of cerebral infarction	Cerebrovascular	2			44827798
ICD9	433.01	Occlusion and stenosis of basilar artery with cerebral infarction	Cerebrovascular	2			44819712
ICD9	433.1	Occlusion and stenosis of carotid artery	Cerebrovascular	2			44824252
ICD9	433.1	Occlusion and stenosis of carotid artery without mention of cerebral infarction	Cerebrovascular	2			44830089
ICD9	433.11	Occlusion and stenosis of carotid artery with cerebral infarction	Cerebrovascular	2			44833576
ICD9	433.2	Occlusion and stenosis of vertebral artery	Cerebrovascular	2			44835948
ICD9	433.2	Occlusion and stenosis of vertebral artery without mention of cerebral infarction	Cerebrovascular	2			44820874
ICD9	433.21	Occlusion and stenosis of vertebral artery with cerebral infarction	Cerebrovascular	2			44828982
ICD9	433.3	Occlusion and stenosis of multiple and bilateral precerebral arteries	Cerebrovascular	2			44837111
ICD9	433.3	Occlusion and stenosis of multiple and bilateral precerebral arteries without mention of cerebral infarction	Cerebrovascular	2			44825444
ICD9	433.31	Occlusion and stenosis of multiple and bilateral precerebral arteries with cerebral infarction	Cerebrovascular	2			44819713
ICD9	433.8	Occlusion and stenosis of other specified precerebral artery	Cerebrovascular	2			44828983
ICD9	433.8	Occlusion and stenosis of other specified precerebral artery without mention of cerebral infarction	Cerebrovascular	2			44835949
ICD9	433.81	Occlusion and stenosis of other specified precerebral artery with cerebral infarction	Cerebrovascular	2			44832384
ICD9	433.9	Occlusion and stenosis of unspecified precerebral artery	Cerebrovascular	2			44827799
ICD9	433.9	Occlusion and stenosis of unspecified precerebral artery without mention of cerebral infarction	Cerebrovascular	2			44827800
ICD9	433.91	Occlusion and stenosis of unspecified precerebral artery with cerebral infarction	Cerebrovascular	2			44835950
ICD9	434	Occlusion of cerebral arteries	Cerebrovascular	2			44824253
ICD9	434	Cerebral thrombosis	Cerebrovascular	2			44832385
ICD9	434	Cerebral thrombosis without mention of cerebral infarction	Cerebrovascular	2			44834735
ICD9	434.01	Cerebral thrombosis with cerebral infarction	Cerebrovascular	2			44833577
ICD9	434.1	Cerebral embolism	Cerebrovascular	2			44835951
ICD9	434.1	Cerebral embolism without mention of cerebral infarction	Cerebrovascular	2			44826645
ICD9	434.11	Cerebral embolism with cerebral infarction	Cerebrovascular	2			44830090
ICD9	434.9	Cerebral artery occlusion, unspecified	Cerebrovascular	2			44819714
ICD9	434.9	Cerebral artery occlusion, unspecified without mention of cerebral infarction	Cerebrovascular	2			44834736
ICD9	434.91	Cerebral artery occlusion, unspecified with cerebral infarction	Cerebrovascular	2			44834737
ICD9	435	Transient cerebral ischemia	Cerebrovascular	1			44820875
ICD9	435	Basilar artery syndrome	Cerebrovascular	1			44832386
ICD9	435.1	Vertebral artery syndrome	Cerebrovascular	1			44819715
ICD9	435.2	Subclavian steal syndrome	Cerebrovascular	1			44827801
ICD9	435.3	Vertebrobasilar artery syndrome	Cerebrovascular	1			44834738
ICD9	435.8	Other specified transient cerebral ischemias	Cerebrovascular	1			44832387
ICD9	435.9	Unspecified transient cerebral ischemia	Cerebrovascular	1			44819716
ICD9	436	Acute, but ill-defined, cerebrovascular disease	Cerebrovascular	2			44835952
ICD9	440	Atherosclerosis	Cardiovascular	1			44825446
ICD9	440	Atherosclerosis of aorta	Cardiovascular	1			44823124
ICD9	440.1	Atherosclerosis of renal artery	Cardiovascular	1			44828991
ICD9	440.2	Atherosclerosis of native arteries of the extremities	Cardiovascular	1			44828992
ICD9	440.2	Atherosclerosis of native arteries of the extremities, unspecified	Cardiovascular	1			44837116
ICD9	440.21	Atherosclerosis of native arteries of the extremities with intermittent claudication	Peripheral Vascular Disease	1			44825447
ICD9	440.21	Atherosclerosis of native arteries of the extremities with intermittent claudication	Cardiovascular	1			44825447
ICD9	440.22	Atherosclerosis of native arteries of the extremities with rest pain	Cardiovascular	1			44823125
ICD9	440.23	Atherosclerosis of native arteries of the extremities with ulceration	Cardiovascular	2			44827804
ICD9	440.24	Atherosclerosis of native arteries of the extremities with gangrene	Cardiovascular	2			44831256
ICD9	440.29	Other atherosclerosis of native arteries of the extremities	Cardiovascular	1			44824257
ICD9	440.3	Of bypass graft of the extremities	Cardiovascular	1			44826651
ICD9	440.3	Atherosclerosis of unspecified bypass graft of the extremities	Cardiovascular	1			44833579
ICD9	440.31	Atherosclerosis of autologous vein bypass graft of the extremities	Cardiovascular	1			44819718
ICD9	440.32	Atherosclerosis of nonautologous biological bypass graft of the extremities	Cardiovascular	1			44819719
ICD9	440.4	Chronic total occlusion of artery of the extremities	Cardiovascular	1			44825448
ICD9	440.8	Atherosclerosis of other specified arteries	Cardiovascular	1			44831257
ICD9	440.9	Generalized and unspecified atherosclerosis	Cardiovascular	1			44835957
ICD9	441	Aortic aneurysm and dissection	Cardiovascular	2			44832392
ICD9	441	Dissecting aneurysm of aorta	Cardiovascular	2			44819720
ICD9	441	Dissection of aorta, unspecified site	Cardiovascular	2			44820878
ICD9	441.01	Dissection of aorta, thoracic	Cardiovascular	2			44824258
ICD9	441.02	Dissection of aorta, abdominal	Cardiovascular	2			44823126
ICD9	441.03	Dissection of aorta, thoracoabdominal	Cardiovascular	2			44824259
ICD9	441.1	Thoracic aneurysm, ruptured	Cardiovascular	2			44819721
ICD9	441.2	Thoracic aneurysm without mention of rupture	Cardiovascular	2			44828993
ICD9	441.3	Abdominal aneurysm, ruptured	Cardiovascular	2			44833580
ICD9	441.4	Abdominal aneurysm without mention of rupture	Cardiovascular	2			44830093
ICD9	441.5	Aortic aneurysm of unspecified site, ruptured	Cardiovascular	2			44837117
ICD9	441.6	Thoracoabdominal aneurysm, ruptured	Cardiovascular	2			44825449
ICD9	441.7	Thoracoabdominal aneurysm, without mention of rupture	Cardiovascular	2			44833581
ICD9	441.9	Aortic aneurysm of unspecified site without mention of rupture	Cardiovascular	2			44824260
ICD9	442.3	Aneurysm of artery of lower extremity	Peripheral Vascular Disease	1			44834743
ICD9	443.81	Peripheral angiopathy in diseases classified elsewhere	Peripheral Vascular Disease	1			44825451
ICD9	443.9	Peripheral vascular disease, unspecified	Peripheral Vascular Disease	1			44835959
ICD9	444.22	Arterial embolism and thrombosis of lower extremity	Peripheral Vascular Disease	2			44828995
ICD9	458	Orthostatic hypotension	Neuropathy	1			44819738
ICD9	536.3	Gastroparesis	Neuropathy	1			44822024
ICD9	564.5	Functional diarrhea	Neuropathy	1			44834818
ICD9	580	Acute glomerulonephritis	Nephropathy	1			44834829
ICD9	580	Acute glomerulonephritis with lesion of proliferative glomerulonephritis	Nephropathy	1			44829058
ICD9	580.4	Acute glomerulonephritis with lesion of rapidly progressive glomerulonephritis	Nephropathy	1			44831323
ICD9	580.8	Acute glomerulonephritis with other specified pathological lesion in kidney	Nephropathy	1			44825537
ICD9	580.81	Acute glomerulonephritis in diseases classified elsewhere	Nephropathy	1			44830171
ICD9	580.89	Acute glomerulonephritis with other specified pathological lesion in kidney	Nephropathy	1			44824339
ICD9	580.9	Acute glomerulonephritis with unspecified pathological lesion in kidney	Nephropathy	1			44820965
ICD9	581	Nephrotic syndrome	Nephropathy	1			44820966
ICD9	581	Nephrotic syndrome with lesion of proliferative glomerulonephritis	Nephropathy	1			44836033
ICD9	581.1	Nephrotic syndrome with lesion of membranous glomerulonephritis	Nephropathy	1			44831324
ICD9	581.2	Nephrotic syndrome with lesion of membranoproliferative glomerulonephritis	Nephropathy	1			44819813
ICD9	581.3	Nephrotic syndrome with lesion of minimal change glomerulonephritis	Nephropathy	1			44833656
ICD9	581.8	Nephrotic syndrome with other specified pathological lesion in kidney	Nephropathy	1			44820967
ICD9	581.81	Nephrotic syndrome in diseases classified elsewhere	Nephropathy	1			44829059
ICD9	581.89	Nephrotic syndrome with other specified pathological lesion in kidney	Nephropathy	1			44820968
ICD9	581.9	Nephrotic syndrome with unspecified pathological lesion in kidney	Nephropathy	1			44829060
ICD9	582	Chronic glomerulonephritis	Nephropathy	1			44825538
ICD9	582	Chronic glomerulonephritis with lesion of proliferative glomerulonephritis	Nephropathy	1			44831325
ICD9	582.1	Chronic glomerulonephritis with lesion of membranous glomerulonephritis	Nephropathy	1			44825539
ICD9	582.2	Chronic glomerulonephritis with lesion of membranoproliferative glomerulonephritis	Nephropathy	1			44837186
ICD9	582.4	Chronic glomerulonephritis with lesion of rapidly progressive glomerulonephritis	Nephropathy	1			44831326
ICD9	582.8	Chronic glomerulonephritis with other specified pathological lesion in kidney	Nephropathy	1			44824340
ICD9	582.81	Chronic glomerulonephritis in diseases classified elsewhere	Nephropathy	1			44837187
ICD9	582.89	Chronic glomerulonephritis with other specified pathological lesion in kidney	Nephropathy	1			44831327
ICD9	582.9	Chronic glomerulonephritis with unspecified pathological lesion in kidney	Nephropathy	1			44837188
ICD9	583	Nephritis and nephropathy, not specified as acute or chronic	Nephropathy	1			44823191
ICD9	583	Nephritis and nephropathy, not specified as acute or chronic, with lesion of proliferative glomerulonephritis	Nephropathy	1			44827887
ICD9	583.1	Nephritis and nephropathy, not specified as acute or chronic, with lesion of membranous glomerulonephritis	Nephropathy	1			44824341
ICD9	583.2	Nephritis and nephropathy, not specified as acute or chronic, with lesion of membranoproliferative glomerulonephritis	Nephropathy	1			44834830
ICD9	583.4	Nephritis and nephropathy, not specified as acute or chronic, with lesion of rapidly progressive glomerulonephritis	Nephropathy	1			44836034
ICD9	583.6	Nephritis and nephropathy, not specified as acute or chronic, with lesion of renal cortical necrosis	Nephropathy	1			44819814
ICD9	583.7	Nephritis and nephropathy, not specified as acute or chronic, with lesion of renal medullary necrosis	Nephropathy	1			44831328
ICD9	583.8	Nephritis and nephropathy, not specified as acute or chronic, with other specified pathological lesion in kidney	Nephropathy	1			44829061
ICD9	583.81	Nephritis and nephropathy, not specified as acute or chronic, in diseases classified elsewhere	Nephropathy	1			44826730
ICD9	583.89	Nephritis and nephropathy, not specified as acute or chronic, with other specified pathological lesion in kidney	Nephropathy	1			44833657
ICD9	583.9	Nephritis and nephropathy, not specified as acute or chronic, with unspecified pathological lesion in kidney	Nephropathy	1			44825540
ICD9	585.1	Chronic kidney disease, Stage I	Nephropathy	2			44837191
ICD9	585.2	Chronic kidney disease, Stage II (mild)	Nephropathy	2			44830173
ICD9	585.3	Chronic kidney disease, Stage III (moderate)	Nephropathy	2			44827888
ICD9	593.9	Unspecified disorder of kidney and ureter	Nephropathy	2			44824345
ICD9	707.1	Ulcer of lower limbs, except pressure ulcer	Peripheral Vascular Disease	2			44822176
ICD9	707.1	Ulcer of lower limb, unspecified	Peripheral Vascular Disease	2			44821099
ICD9	707.11	Ulcer of thigh	Peripheral Vascular Disease	2			44830308
ICD9	707.12	Ulcer of calf	Peripheral Vascular Disease	2			44836158
ICD9	707.13	Ulcer of ankle	Peripheral Vascular Disease	2			44823329
ICD9	707.14	Ulcer of heel and midfoot	Peripheral Vascular Disease	2			44834960
ICD9	707.15	Ulcer of other part of foot	Peripheral Vascular Disease	2			44837316
ICD9	707.19	Ulcer of other part of lower limb	Peripheral Vascular Disease	2			44825660
ICD9	713.5	Arthropathy associated with neurological disorders	Neuropathy	1			44829193
ICD9	785.4	Gangrene	Peripheral Vascular Disease	2			44822297
ICD9	829.1	Fracture of unspecified bone, open	Peripheral Vascular Disease	1			44831668
ICD9	951	Injury to oculomotor nerve	Neuropathy	1			44820224
ICD9	951.1	Injury to trochlear nerve	Neuropathy	1			44826006
ICD9	951.3	Injury to abducens nerve	Neuropathy	1			44822493

### Sheet: TableS2
VARIANT	rsid	MANE_CT_consequence	newPWpos	newPWneg	Functional Score (Gersing et al. 2023)	GCK Population Screen category	Cohort	UKB 117kcar	UKB 350kcar	Total qualifying coding carriers	MANE_CT_HGVSP_custom	MANE_CT_protein_id	gnomad_popmax_AF
chr7:44152326:G:C		missense_variant	0	1	1.66129	Func-	UKB	1	5	6	T103S	ENSP00000384247
chr7:44145176:G:A	rs193922283	missense_variant	1		0.349697	Func+	UKB		3	3	S453L	ENSP00000384247
chr7:44145602:G:A	rs777870079	missense_variant	1		-0.203388	Func+	UKB		1	1	S383L	ENSP00000384247
chr7:44146604:A:C		missense_variant	1		-0.298009	Func+	UKB	1		1	I293R	ENSP00000384247
chr7:44147720:C:T	rs104894011	missense_variant	1		0.602482	Func+	UKB		2	2	E265K	ENSP00000384247
chr7:44147732:C:T	rs104894008	missense_variant	1		-0.00952144	Func+	UKB		2	2	G261R	ENSP00000384247
chr7:44147747:C:T	rs769268803	missense_variant	1		-0.217371	Func+	UKB		1	1	E256K	ENSP00000384247
chr7:44149763:C:T	rs148311934	missense_variant	1		0.549047	Func+	UKB		2	2	V226M	ENSP00000384247	2.93945e-05
chr7:44149772:C:T	rs1360415315	missense_variant	1		0.282776	Func+	UKB	1	1	2	G223S	ENSP00000384247
chr7:44149778:C:T	rs193922317	missense_variant	1		1.12695	Func+	UKB		3	3	E221K	ENSP00000384247
chr7:44149813:G:A	rs1583599303	missense_variant	1		1.01279	Func+	UKB		1	1	T209M	ENSP00000384247
chr7:44149977:G:A	rs1085307455	missense_variant	1		0.030119	Func+	UKB	4	6	10	R191W	ENSP00000384247
chr7:44149986:C:T	rs751279776	missense_variant	1		0.393836	Func+	UKB		2	2	A188T	ENSP00000384247
chr7:44150004:C:T	rs587780345	missense_variant	1		0.0370714	Func+	UKB		2	2	V182M	ENSP00000384247
chr7:44150978:A:G		missense_variant	1		0.00941683	Func+	UKB	1	3	4	V154A	ENSP00000384247
chr7:44151053:C:T		missense_variant	1			Func+	UKB		1	1	C129Y	ENSP00000384247
chr7:44153379:C:T	rs267601516	missense_variant	1		-0.379373	Func+	UKB		1	1	G44S	ENSP00000384247
chr7:44153381:C:T	rs764232985	missense_variant	1		0.560145	Func+	UKB	1	1	2	R43H	ENSP00000384247
chr7:44153403:G:A	rs762263694	missense_variant	1		0.728995	Func+	UKB	2	2	4	R36W	ENSP00000384247	7.24463e-05
chr7:44147689:C:A			0	0	0.786493	Func=	UKB			0
chr7:44153325:C:T	rs1064793998	missense_variant	0	0	0.971465	Func=	UKB	1		1	V62M	ENSP00000384247
chr7:44146461:A:G		splice_donor_variant	NA	NA		LoF	UKB		2	2	c.1019+2T>C	ENSP00000384247
chr7:44146619:C:G		splice_acceptor_variant	NA	NA		LoF	UKB		1	1	c.864-1G>C	ENSP00000384247
chr7:44146619:C:T	rs1167675604	splice_acceptor_variant	NA	NA		LoF	UKB		1	1	c.864-1G>A	ENSP00000384247
chr7:44149779:G:T		stop_gained	NA	NA	0.081688	LoF	UKB	1	1	2	C220*	ENSP00000384247
chr7:44149794:G:C	rs144723656	stop_gained	NA	NA	0.887869	LoF	UKB		1	1	Y215*	ENSP00000384247
chr7:44149794:G:T	rs144723656	stop_gained	NA	NA	0.887869	LoF	UKB	1		1	Y215*	ENSP00000384247
chr7:44149797:G:GT		stop_gained	NA	NA	2.07592	LoF	UKB	1		1	Y214*	ENSP00000384247
chr7:44149859:CCTGCCAAGAAGCA:C		splice_acceptor_variant	NA	NA		LoF	UKB		4	4	c.580-13_580-1del	ENSP00000384247
chr7:44149860:C:T	rs1554335421	splice_acceptor_variant	NA	NA		LoF	UKB	1		1	c.580-1G>A	ENSP00000384247	1.46972e-05
chr7:44149968:C:T		splice_donor_variant	NA	NA		LoF	UKB	1		1	c.579+1G>A	ENSP00000384247
chr7:44149992:G:A	rs104894006	stop_gained	NA	NA	0.197553	LoF	UKB	5	5	10	R186*	ENSP00000384247
chr7:44150954:A:G	rs1554335564	splice_donor_variant	NA	NA		LoF	UKB	1		1	c.483+2T>C	ENSP00000384247
chr7:44152275:TCAGCAGTG:T		frameshift_variant	NA	NA	-0.0164741	LoF	UKB	1		1	T118*	ENSP00000384247
chr7:44152318:G:A		stop_gained	NA	NA	-0.269741	LoF	UKB		3	3	Q106*	ENSP00000384247
chr7:44152426:C:T	rs1468609625	splice_acceptor_variant	NA	NA		LoF	UKB		1	1	c.209-1G>A	ENSP00000384247	1.47003e-05
chr7:44153299:A:G		splice_donor_variant	NA	NA		LoF	UKB	1		1	c.208+2T>C	ENSP00000384247
chr7:44153326:G:T	rs780612692	stop_gained	NA	NA		LoF	UKB		1	1	Y61*	ENSP00000384247
chr7:44153433:G:A	rs193922329	stop_gained	NA	NA	0.224995	LoF	UKB		1	1	Q26*	ENSP00000384247
chr7:44146611	rs193922335	stop_gained	NA	NA		LoF	Helix	NA	NA	1	K291*	ENSP00000384248
chr7:44153338	rs1057520109	missense_variant	0	0	-0.0816997	Func=	Helix	NA	NA	1	M57I	ENSP00000384249
chr7:44153403	rs762263694	missense_variant	1	0	0.728995	Func+	Helix	NA	NA	1	R36W	ENSP00000384250	7.24463e-05
chr7:44149759		splice_donor_variant	NA	NA		LoF	Helix	NA	NA	1	c.679+1G>A	ENSP00000384251
chr7:44145194	rs1131691416	missense_variant	1	0	-0.0153018	Func+	Helix	NA	NA	1	R447Q	ENSP00000384252
chr7:44146530	rs193922340	missense_variant	1	0	1.26711	Func-	Helix	NA	NA	1	G318R	ENSP00000384253
chr7:44146571	rs1554334894	missense_variant	1	0	0.0461003	Func+	Helix	NA	NA	0	L304P	ENSP00000384254
chr7:44149763	rs148311934	missense_variant	1	0	0.549047	Func+	Helix	NA	NA	3	V226M	ENSP00000384255	2.93945e-05
chr7:44149977	rs1085307455	missense_variant	1	0	0.030119	Func+	Helix	NA	NA	2	R191W	ENSP00000384256
chr7:44152426	rs1468609625	splice_acceptor_variant	NA	NA		LoF	Helix	NA	NA	1	c.209-1G>A	ENSP00000384257	1.47003e-05
chr7:44153325	rs1064793998	missense_variant	0	0	0.971465	Func=	Helix	NA	NA	3	V62M	ENSP00000384258
